# A proteomic signature of healthspan

**DOI:** 10.1101/2024.06.26.24309530

**Authors:** Chia-Ling Kuo, Peiran Liu, Gabin Drouard, Eero Vuoksimaa, Jaakko Kaprio, Miina Ollikainen, Zhiduo Chen, Luke C. Pilling, Janice L. Atkins, Richard H. Fortinsky, George A. Kuchel, Breno S. Diniz

## Abstract

The focus of aging research has shifted from increasing lifespan to enhancing healthspan to reduce the time spent living with disability. Despite significant efforts to develop biomarkers of aging, few studies have focused on biomarkers of healthspan. We developed a proteomics-based signature of healthspan (healthspan proteomic score (HPS)) using proteomic data from the Olink Explore 3072 assay in the UK Biobank Pharma Proteomics Project (53,018 individuals and 2920 proteins). A lower HPS was associated with higher mortality risk and several age-related conditions, such as COPD, diabetes, heart failure, cancer, myocardial infarction, dementia, and stroke. HPS showed superior predictive accuracy for these outcomes compared to other biological age measures. Proteins associated with HPS were enriched in hallmark pathways such as immune response, inflammation, cellular signaling, and metabolic regulation. The external validity was evaluated using the Essential Hypertension Epigenetics study with proteomic data also from the Olink Explore 3072 and complementary epigenetic data, making it a valuable tool for assessing healthspan and as a potential surrogate marker to complement existing proteomic and epigenetic biological age measures in geroscience-guided studies.

**Significance:** Despite substantial efforts to develop biomarkers of aging, few studies have focused on biomarkers of healthspan. The challenge lies in the need for long follow-up periods and large sample sizes of healthy individuals to observe aging outcomes. Therefore, developing surrogate biomarkers that can predict healthspan is crucial. We addressed this by developing a proteomics-based signature of healthspan, termed the Healthspan Proteomic Score (HPS), in a healthy cohort. We demonstrated its clinical, predictive, and biological validity in the UK Biobank and Essential Hypertension Epigenetics study, which represents a focused subset of the Finnish Twin Cohort. The HPS, serving as a surrogate marker of healthspan, is useful for gauging an individual’s biological health and monitoring the impact of geroscience-guided interventions.

## Supplementary Tables for "A proteomic signature of healthspan"

### Sheet: List
A List of Supplementary Tables
Table S1 UKB PPP participants (n=53,018) versus UKB baseline cohort participants not included in the UKB PPP (n=449,250)
Table S2 A list of UK Biobank field IDs to extract data for conditions in the healthspan definition, other medical conditions, and baseline variables
Table S3 Participants without any condition in the healthspan definition until the end of follow-up (n=30,692) versus those (n=12,427) who developed at least one
condition during follow-up in participants without any healthspan condition at baseline
Table S4 UKB PPP participants in the training (n=30,184) versus test set (n=12,935)
Table S5 Gompertz parameter estimates for chronological age and 86 proteins selected by a LASSO penalized Cox regression model (training sample, n=30,184)
Table S6 Proteins associated with healthspan (test sample, n=12,935)

### Sheet: Table S1
Table S1 UKB PPP participants (n=53,018) versus UKB baseline cohort participants not included in the UKB PPP (n=449,250)
	UKB PPP Participation
Baseline participant characteristics	No (n=449,250)	Yes (n=53,018)
Age	56.5 ± 8.08	56.81 ± 8.21
Sex
Female	244,656 (54.46%)	28,582 (53.91%)
Male	204,594 (45.54%)	24,436 (46.09%)
Ethnicity
White	423,046 (95.25%)	49,439 (94.33%)
Black	6,836 (1.54%)	1,217 (2.32%)
Asian	10,313 (2.32%)	1,134 (2.16%)
Other ethnic group	3,935 (0.89%)	619 (1.18%)
Education
College or University degree	144,131 (32.75%)	16,925 (32.48%)
A levels/AS levels or equivalent	49,481 (11.24%)	5,807 (11.14%)
O levels/GCSEs or equivalent	94,219 (21.41%)	10,935 (20.98%)
CSEs or equivalent	24,058 (5.47%)	2,825 (5.42%)
NVQ or HND or HNC or equivalent	29,216 (6.64%)	3,502 (6.72%)
Other professional qualifications	23,003 (5.23%)	2,791 (5.36%)
None of the above	75,922 (17.25%)	9,327 (17.9%)
Townsend deprivation index	-1.31 ± 3.08	-1.18 ± 3.19
BMI	27.43 ± 4.8	27.47 ± 4.8
Smoking status
Never	244,732 (54.8%)	28,673 (54.34%)
Previous	154,477 (34.59%)	18,489 (35.04%)
Current	47,348 (10.6%)	5,601 (10.62%)
Hypertension	119,724 (26.65%)	14,949 (28.2%)
Hypercholesterolemia	66,962 (14.91%)	8,472 (15.98%)

### Sheet: Table S2
Table S2 A list of UK Biobank field IDs to extract data for conditions in the healthspan definition, other medical conditions, and baseline variables
Variable	ICD codes	Field ID	Description
Conditions in the Healthspan Definition
Death	Any	40000	Date of death
Cancer
ICD-10	C00-C97 excl. C44	41280; 40005	Date of first in-patient diagnosis - ICD10; Date of cancer diagnosis
ICD-9	140-209 excl. 173	41281; 40005	Date of first in-patient diagnosis - ICD9; Date of cancer diagnosis
Common cancers
Lung cancer
ICD-10	C34	41280; 40005	Date of first in-patient diagnosis - ICD10; Date of cancer diagnosis
ICD-9	162	41281; 40005	Date of first in-patient diagnosis - ICD9; Date of cancer diagnosis
Colerectal cancer
ICD-10	C18, C19, C20	41280; 40005	Date of first in-patient diagnosis - ICD10; Date of cancer diagnosis
ICD-9	153, 154	41281; 40005	Date of first in-patient diagnosis - ICD9; Date of cancer diagnosis
Prostate cancer
ICD-10	C61	41280; 40005	Date of first in-patient diagnosis - ICD10; Date of cancer diagnosis
ICD-9	185	41281; 40005	Date of first in-patient diagnosis - ICD9; Date of cancer diagnosis
Breast cancer
ICD-10	C50	41280; 40005	Date of first in-patient diagnosis - ICD10; Date of cancer diagnosis
ICD-9	174, 175	41281; 40005	Date of first in-patient diagnosis - ICD9; Date of cancer diagnosis
Diabetes
	E10	130706	Date E10 first reported (insulin-dependent diabetes mellitus)
	E11	130708	Date E11 first reported (non-insulin-dependent diabetes mellitus)
	E12	130710	Date E12 first reported (malnutrition-related diabetes mellitus)
	E13	130712	Date E13 first reported (other specified diabetes mellitus)
	E14	130714	Date E14 first reported (unspecified diabetes mellitus)
Congestive heart failure
	I50	131354	Date I50 first reported (heart failure)
Myocardial infarction
	I21	131298	Date I21 first reported (acute myocardial infarction)
	I22	131300	Date I22 first reported (subsequent myocardial infarction)
	I23	131302	Date I23 first reported (certain current complications following acute myocardial infarction)
	I24	131304	Date I24 first reported (other acute ischaemic heart diseases)
	I25	131306	Date I25 first reported (chronic ischaemic heart disease)
Stroke
	I60	131360	Date I60 first reported (subarachnoid haemorrhage)
	I61	131362	Date I61 first reported (intracerebral haemorrhage)
	I62	131364	Date I62 first reported (other nontraumatic intracranial haemorrhage)
	I63	131366	Date I63 first reported (cerebral infarction)
	I64	131368	Date I64 first reported (stroke, not specified as haemorrhage or infarction)
COPD
	J40	131484	Date J40 first reported (bronchitis, not specified as acute or chronic)
	J41	131486	Date J41 first reported (simple and mucopurulent chronic bronchitis)
	J42	131488	Date J42 first reported (unspecified chronic bronchitis)
	J43	131490	Date J43 first reported (emphysema)
	J44	131492	Date J44 first reported (other chronic obstructive pulmonary disease)
Dementia
	F00	130836	Date F00 first reported (dementia in alzheimer's disease)
	F01	130838	Date F01 first reported (vascular dementia)
	F02	130840	Date F02 first reported (dementia in other diseases classified elsewhere)
	F03	130842	Date F03 first reported (unspecified dementia)
	G30	131036	Date G30 first reported (alzheimer's disease)
	G31	131038	Date G31 first reported (other degenerative diseases of nervous system, not elsewhere classified)
Other Medical Conditions
Pneumonia
	J13	131446	Date J13 first reported (pneumonia due to streptococcus pneumoniae)
	J14	131448	Date J14 first reported (pneumonia due to haemophilus influenzae)
	J15	131450	Date J15 first reported (bacterial pneumonia, not elsewhere classified)
	J16	131452	Date J16 first reported (pneumonia due to other infectious organisms, not elsewhere classified)
	J17	131454	Date J17 first reported (pneumonia in diseases classified elsewhere)
	J18	131456	Date J18 first reported (pneumonia, organism unspecified)
Chronic kidney disease
	N18	132032	Date N18 first reported (chronic renal failure)
Delirium
	F05	130846	Date F05 first reported (delirium, not induced by alcohol and other psychoactive substances)
Parkinson's disease
	G20	131022	Date G20 first reported (parkinson's disease)
Osteoarthritis
	M15	131868	Date M15 first reported (polyarthrosis)
	M16	131870	Date M16 first reported (coxarthrosis [arthrosis of hip])
	M17	131872	Date M17 first reported (gonarthrosis [arthrosis of knee])
	M18	131874	Date M18 first reported (arthrosis of first carpometacarpal joint)
	M19	131876	Date M19 first reported (other arthrosis)
Osteoporosis
	M80	131962	Date M80 first reported (osteoporosis with pathological fracture)
	M81	131964	Date M81 first reported (osteoporosis without pathological fracture)
	M82	131966	Date M82 first reported (osteoporosis in diseases classified elsewhere)
Baseline variables
Age	-	21022	Age at recruitment
Sex	-	31	Sex
Education	-	6138	Qualifications
Townsend deprivation index	-	22189	Townsend deprivation index at recruitment
BMI	-	21001	Body mass index (BMI)
Smoking status	-	20116	Smoking status
Hypertension
	I10	131286	Date I10 first reported (essential (primary) hypertension)
	I11	131288	Date I11 first reported (hypertensive heart disease)
	I12	131290	Date I12 first reported (hypertensive renal disease)
	I13	131292	Date I13 first reported (hypertensive heart and renal disease)
	I15	131294	Date I15 first reported (secondary hypertension)
Hypercholesterolemia
	E78	130814	Date E78 first reported (disorders of lipoprotein metabolism and other lipidaemias)
UKB PPP consortium selection	-	30903	UKB-PPP Consortium selected participant
PAC, HPS, organ-specific proteomic clocks
	-	30900	Number of proteins measured
PhenoAge
	-	30600	Albumin
	-	30700	Creatinine
	-	30740	Glucose
	-	30710	C-reactive protein
	-	30610	Alkaline phosphatase
	-	30180	Lymphocyte percentage
	-	30040	Mean corpuscular volume
	-	30070	Red blood cell (erythrocyte) distribution width
	-	30000	White blood cell (leukocyte) count
Bioage	-
	-	30600	Albumin
	-	30700	Creatinine
	-	30710	C-reactive protein
	-	30610	Alkaline phosphatase
	-	30750	Glycated haemoglobin (HbA1c)
	-	30690	Cholesterol
	-	4080	Systolic blood pressure, automated reading
	-	3063	Forced expiratory volume in 1-second (FEV1)
	-	30670	Urea
49-item frailty	-		PMID: 29924297
Telomeres	-	22191	Adjusted T/S ratio
Physical measures	-	4080	Systolic blood pressures
Physical measures	-	4079	Diastolic blood pressure
Physical activity	-	924	Usual walking pace
Physical measures	-	3063	Forced expiratory volume in 1-second (FEV1)
Physical measures	-	3148	Heel bone mineral density (BMD)
Physical measures	-	46	Hand grip strength (left)
Physical measures	-	47	Hand grip strength (right)
Cognitive function	-	20023	Mean time to correctly identify matches
Cognitive function	-	20016	Fluid intelligence / reasoning

### Sheet: Table S3
Table S3 Participants without any condition in the healthspan definition until the end of follow-up (n=30,692) versus those (n=12,427) who developed at least
one condition during follow-up in participants without any healthspan condition at baseline
		UKB PPP participants without any condition in the healthspan
	UKB PPP participants free from conditions in the	definition until the end of follow-up
Baseline participant characteristics	healthspan definition at baseline (n=43,119)	Yes (n=30,692)	No (n=12,427)	P-Value
Age	56.01 ± 8.24	54.6 ± 8.15	59.5 ± 7.38	< 1E-323
Sex				1e-106
Female	24,062 (55.80%)	18,149 (59.13%)	5,913 (47.58%)
Male	19,057 (44.20%)	12,543 (40.87%)	6,514 (52.42%)
Ethnicity				4.49e-07
White	40,247 (93.80%)	28,536 (93.44%)	11,711 (94.70%)
Black	980 (2.28%)	749 (2.45%)	231 (1.87%)
Asian	867 (2.02%)	617 (2.02%)	250 (2.02%)
Other ethnic group	812 (1.89%)	637 (2.09%)	175 (1.42%)
Education				1.55e-177
College or University degree	14,553 (34.30%)	11,151 (36.84%)	3,402 (27.97%)
A levels/AS levels or equivalent	4,893 (11.53%)	3,678 (12.15%)	1,215 (9.99%)
O levels/GCSEs or equivalent	9,039 (21.30%)	6,462 (21.35%)	2,577 (21.19%)
CSEs or equivalent	2,389 (5.63%)	1,821 (6.02%)	568 (4.67%)
NVQ or HND or HNC or equivalent	2,739 (6.46%)	1,802 (5.95%)	937 (7.70%)
Other professional qualifications	2,186 (5.15%)	1,480 (4.89%)	706 (5.80%)
None of the above	6,632 (15.63%)	3,875 (12.80%)	2,757 (22.67%)
Townsend deprivaiton index	-1.29 ± 3.13	-1.37 ± 3.08	-1.11 ± 3.23	1.58E-17
BMI	27.13 ± 4.58	26.79 ± 4.39	27.97 ± 4.92	5.64e-127
Smoking status				1.04e-131
Never	24,319 (56.65%)	18,397 (60.17%)	5,922 (47.93%)
Previous	14,215 (33.11%)	9,523 (31.15%)	4,692 (37.98%)
Current	4,396 (10.24%)	2,655 (8.68%)	1,741 (14.09%)
Hypertension	9,996 (23.18%)	5,919 (19.29%)	4,077 (32.81%)	2.49e-195
Hypercholesterolemia	4,838 (11.22%)	2,811 (9.16%)	2,027 (16.31%)	7.48e-100
UKB PPP consortium selection (=yes)	4,382 (10.00%)	2,394 (7.80%)	1,988 (16.00%)	2.62e-133

### Sheet: Table S4
Table S4 UKB PPP participants in the training (n=30,184) versus test set (n=12,935)
	UKB PPP free from conditions in the healthspan definition at baseline
Baseline participant characteristics	Training (n=30,184)	Test (n=12,935)
Age	56.01 ± 8.24	56.03 ± 8.25
Sex
Female	16,846 (55.81%)	7,216 (55.79%)
Male	13,338 (44.19%)	5,719 (44.21%)
Ethnicity
White	28,178 (93.84%)	12,069 (93.73%)
Black	678 (2.26%)	302 (2.35%)
Asian	600 (2.00%)	267 (2.07%)
Other ethnic group	573 (1.91%)	239 (1.86%)
Education
College or University degree	10,254 (34.55%)	4,299 (33.72%)
A levels/AS levels or equivalent	3,401 (11.46%)	1,492 (11.70%)
O levels/GCSEs or equivalent	6,296 (21.21%)	2,743 (21.52%)
CSEs or equivalent	1,690 (5.69%)	699 (5.48%)
NVQ or HND or HNC or equivalent	1,925 (6.49%)	814 (6.39%)
Other professional qualifications	1,503 (5.06%)	683 (5.36%)
None of the above	4,614 (15.54%)	2,018 (15.83%)
Townsend deprivation index	-1.29 ± 3.13	-1.29 ± 3.11
BMI	27.15 ± 4.59	27.09 ± 4.56
Smoking status
Never	16,928 (56.32%)	7,391 (57.41%)
Previous	10,005 (33.29%)	4,210 (32.70%)
Current	3,124 (10.39%)	1,272 (9.88%)
Hypertension	6,969 (23.09%)	3,027 (23.40%)
Hypercholesterolemia	3,398 (11.26%)	1,440 (11.13%)
UKB PPP consortium selection (=yes)	3,070 (10.17%)	1,312 (10.14%)

### Sheet: Table S5
Table S5 Gompertz parameter estimates for chronological age and 86 proteins selected by a LASSO penalized Cox regression model (training sample, n=30,184)
	Estimate	Standard Error	Lower bound of 95% CI	Upper bound of the 95% CI
Shape	0.0644388	0.00270528	0.0591366	0.0697411
Rate	0.00210493	0.000271114	0.00163532	0.0027094
Age at recruitment	0.0320486	0.00220322	0.0277304	0.0363668
ACE2	0.0155939	0.0240655	-0.0315736	0.0627615
ADGRG1	0.0240762	0.0158099	-0.00691067	0.0550631
ADGRG2	-0.0404218	0.0433615	-0.125409	0.0445652
AGER	-0.116744	0.0277215	-0.171077	-0.0624107
ALPP	0.0122106	0.00959744	-0.00659999	0.0310213
AREG	0.11803	0.0262238	0.0666324	0.169428
ART3	-0.144364	0.0361742	-0.215264	-0.073464
BAIAP2	0.0394569	0.0181362	0.00391055	0.0750032
BCAN	-0.036664	0.0381015	-0.111341	0.0380136
C7	0.0764943	0.0382193	0.00158596	0.151403
CA14	-0.0961136	0.0333628	-0.161504	-0.0307236
CCL21	0.0431757	0.0266761	-0.00910839	0.0954599
CD302	0.0574923	0.0404559	-0.0217998	0.136784
CD80	0.0865548	0.0444437	-0.000553202	0.173663
CDCP1	0.0285957	0.0229101	-0.0163072	0.0734986
CDH2	0.0476347	0.0339583	-0.0189222	0.114192
CEACAM5	0.0529921	0.0164973	0.0206579	0.0853262
CELSR2	-0.140593	0.0477968	-0.234273	-0.0469131
CHAD	-0.0443682	0.0260406	-0.0954068	0.00667047
CPA2	-0.0177184	0.0165767	-0.0502082	0.0147714
CPTP	-0.104471	0.0310746	-0.165377	-0.0435663
CRELD1	0.0502872	0.0350843	-0.0184768	0.119051
CRH	-0.0129444	0.0119394	-0.0363452	0.0104565
CST5	-0.0721469	0.0185409	-0.108486	-0.0358075
CTHRC1	0.0619392	0.0435824	-0.0234808	0.147359
CXCL17	-0.0241182	0.027292	-0.0776096	0.0293733
DDC	-0.0626621	0.0230768	-0.107892	-0.0174323
DSG4	-0.0395479	0.0210067	-0.0807204	0.00162457
EGFR	0.0169144	0.0761601	-0.132357	0.166185
ERC2	-0.0409596	0.0157745	-0.071877	-0.0100422
FASLG	-0.0700097	0.0287878	-0.126433	-0.0135867
FGFBP1	-0.0808425	0.0343406	-0.148149	-0.0135362
GAST	0.0130035	0.0092959	-0.00521612	0.0312231
GDF15	0.0704103	0.0318015	0.00808045	0.13274
GP2	0.0594017	0.0123005	0.0352932	0.0835102
GZMA	-0.151619	0.0326115	-0.215536	-0.0877016
HAVCR1	0.109591	0.0176411	0.0750155	0.144167
HDAC9	-0.0471635	0.0184429	-0.0833109	-0.0110161
HGF	-0.00761829	0.0383778	-0.0828374	0.0676008
ICOSLG	-0.111276	0.0589776	-0.22687	0.00431784
IGFBP7	0.113324	0.0399223	0.0350773	0.19157
IGSF3	0.0993657	0.0375204	0.0258271	0.172904
IL18R1	0.0212864	0.0340839	-0.0455167	0.0880896
IL7R	-0.018538	0.0202969	-0.0583192	0.0212432
INHBB	0.0469511	0.0271993	-0.00635857	0.100261
ITGA2	-0.0404599	0.0378285	-0.114602	0.0336825
KIAA0319	-0.0899314	0.04443	-0.177013	-0.00285012
KITLG	-0.021869	0.0316186	-0.0838403	0.0401024
KLK3	0.107662	0.00935934	0.0893184	0.126006
KLK4	0.0379154	0.0161909	0.00618168	0.069649
LMNB2	0.10568	0.0487258	0.0101789	0.201181
LPA	0.0228248	0.00635614	0.010367	0.0352826
LTBP2	0.174582	0.0430149	0.0902741	0.258889
MEPE	-0.104051	0.0470453	-0.196258	-0.011844
MET	-0.235795	0.0591526	-0.351732	-0.119858
MMP12	0.111636	0.0207806	0.0709065	0.152365
MXRA8	-0.136286	0.0503661	-0.235002	-0.0375703
NEFL	0.163021	0.0246966	0.114616	0.211425
NELL2	-0.110676	0.0472194	-0.203224	-0.0181278
NOS2	-0.0813043	0.0314872	-0.143018	-0.0195905
NPPB	0.0262468	0.00996339	0.00671895	0.0457747
NTPROBNP	0.0610877	0.0133688	0.0348854	0.08729
ODAM	-0.0356803	0.0185353	-0.0720089	0.000648237
PIGR	0.0274068	0.0340337	-0.039298	0.0941115
PLAUR	0.0923775	0.0540795	-0.0136163	0.198371
PON3	0.0105096	0.0362811	-0.0606	0.0816193
PRDX6	-0.0420811	0.0166081	-0.0746325	-0.00952981
PRG3	-0.0649261	0.0226025	-0.109226	-0.0206261
PTN	0.0536089	0.02153	0.011411	0.0958069
RBFOX3	0.0426626	0.0362717	-0.0284286	0.113754
SCG2	-0.0992281	0.0380192	-0.173744	-0.0247119
SCGB1A1	-0.0806214	0.0193725	-0.118591	-0.042652
SEZ6L	-0.0212627	0.0536949	-0.126503	0.0839774
SHBG	-0.0947396	0.0235367	-0.140871	-0.0486085
SIT1	0.0323716	0.0188494	-0.00457257	0.0693159
TACSTD2	-0.097249	0.0401314	-0.175905	-0.0185929
TIMD4	0.064177	0.02476	0.0156484	0.112706
TNFRSF10B	0.0582146	0.0276748	0.00397294	0.112456
TNFRSF13B	0.129833	0.0354158	0.0604194	0.199247
TNFRSF6B	0.0143305	0.0198667	-0.0246075	0.0532686
TNR	-0.109779	0.026233	-0.161195	-0.0583631
TYRP1	0.0719095	0.0183117	0.0360193	0.1078
UMOD	-0.0268241	0.0198707	-0.0657699	0.0121217
VGF	-0.0717884	0.0480221	-0.16591	0.0223331
VSIG2	0.0249762	0.021662	-0.0174805	0.067433
WFDC2	0.130022	0.0430567	0.0456329	0.214412

### Sheet: Table S6
Table S6 Proteins associated with healthspan (test sample, n=12,935)
Assay Target	Protein panel	Gene symbol	UniProt	Gene CHROM	Gene start	Gene end	HR	Lower	Upper	P	Padj
AREG	Oncology	AREG	P15514	4	74445136	74455005	0.664851	0.637972	0.69173	<1E-323	<1E-323
GDF15	Cardiometabolic	GDF15	Q99988	19	18374731	18389176	0.55571	0.534303	0.577116	<1E-323	<1E-323
PLAUR	Inflammation	PLAUR	Q03405	19	43646095	43670547	0.534689	0.510182	0.559196	<1E-323	<1E-323
WFDC2	Oncology	WFDC2	Q14508	20	45469753	45481532	0.511249	0.487961	0.534537	<1E-323	<1E-323
TNFRSF10B	Neurology	TNFRSF10B	O14763	8	23020133	23069031	0.463182	0.439657	0.486707	<1E-323	<1E-323
HGF	Inflammation	HGF	P14210	7	81699010	81770438	0.473415	0.449188	0.497643	<1E-323	<1E-323
MMP12	Oncology	MMP12	P39900	11	102862736	102874982	0.471416	0.446904	0.495927	5.96333e-306	1.74129e-302
EGFR	Cardiometabolic	EGFR	P00533	7	55019017	55211628	-0.505181	-0.532091	-0.478271	7.84498e-292	2.29073e-288
MZB1	Inflammation	MZB1	Q8WU39	5	139387467	139390081	0.491879	0.465658	0.5181	2.09867e-291	6.12812e-288
VSIG4	Neurology	VSIG4	Q9Y279	X	66021738	66040125	0.460159	0.435419	0.4849	1.38824e-286	4.05367e-283
ADGRG1	Oncology	ADGRG1	Q9Y653	16	57610652	57665580	0.466673	0.440969	0.492377	2.28088e-273	6.66016e-270
IL6	Cardiometabolic/Inflammation/Neurology/Oncology	IL6	P05231	7	22725884	22732002	0.445226	0.420637	0.469815	6.22235e-272	1.81693e-268
THBS2	Neurology	THBS2	P35442	6	169215780	169254050	0.485858	0.459	0.512716	1.95452e-271	5.70719e-268
CXCL13	Neurology	CXCL13	O43927	4	77511753	77611834	0.47923	0.452223	0.506237	2.14767e-261	6.27118e-258
IGFBP4	Neurology	IGFBP4	P22692	17	40443450	40457725	0.419037	0.394716	0.443359	9.61587e-247	2.80783e-243
TGFA	Inflammation	TGFA	P01135	2	70447284	70554193	0.450423	0.424068	0.476777	7.00211e-243	2.04462e-239
ITGA11	Inflammation	ITGA11	Q9UKX5	15	68296532	68432163	-0.453206	-0.479855	-0.426557	1.52771e-240	4.46092e-237
PLA2G15	Oncology	PLA2G15	Q8NCC3	16	68245304	68261058	0.450243	0.423736	0.47675	5.83934e-240	1.70509e-236
IFI30	Oncology	IFI30	P13284	19	18173162	18178117	0.414393	0.389678	0.439108	5.95273e-234	1.7382e-230
PAEP	Neurology	PAEP	P09466	9	135561756	135566955	0.43497	0.408829	0.461111	1.75231e-230	5.11675e-227
ANGPT2	Oncology	ANGPT2	O15123	8	6499632	6563409	0.439919	0.413466	0.466371	3.04436e-230	8.88954e-227
FGFBP1	Oncology	FGFBP1	Q14512	4	15935577	15938740	-0.443808	-0.470528	-0.417087	1.15658e-229	3.3772e-226
PIGR	Neurology	PIGR	P01833	1	206928522	206946466	0.420024	0.394424	0.445624	3.16516e-224	9.24227e-221
HAVCR2	Neurology	HAVCR2	Q8TDQ0	5	157085832	157142869	0.418924	0.39335	0.444499	1.61613e-223	4.71909e-220
ADAMTSL2	Cardiometabolic	ADAMTSL2	Q86TH1	9	133532164	133575519	0.420334	0.394551	0.446116	1.89556e-221	5.53503e-218
SPON2	Cardiometabolic	SPON2	Q9BUD6	4	1166932	1208962	0.427616	0.401214	0.454018	1.28393e-218	3.74908e-215
NPC2	Cardiometabolic	NPC2	P61916	14	74476192	74494177	0.397851	0.373287	0.422416	1.28585e-218	3.75467e-215
CDCP1	Neurology	CDCP1	Q9H5V8	3	45082277	45146422	0.379897	0.356192	0.403602	3.83642e-214	1.12024e-210
BCAN	Neurology	BCAN	Q96GW7	1	156641390	156659532	-0.413167	-0.438959	-0.387375	5.79525e-214	1.69221e-210
PON3	Inflammation	PON3	Q15166	7	95359872	95396375	-0.38202	-0.406072	-0.357968	2.03065e-210	5.92951e-207
CA14	Oncology	CA14	Q9ULX7	1	150257251	150265078	-0.389734	-0.414305	-0.365164	7.21046e-210	2.10546e-206
TNFRSF1B	Neurology	TNFRSF1B	P20333	1	12166991	12209228	0.409163	0.383356	0.43497	1.1206e-209	3.27214e-206
NTproBNP	Cardiometabolic	NPPB	P16860	1	11857464	11858945	0.393858	0.368844	0.418872	7.30726e-207	2.13372e-203
RNASE6	Inflammation	RNASE6	Q93091	14	20781268	20782467	0.389696	0.364907	0.414485	3.20128e-206	9.34773e-203
PGF	Inflammation	PGF	P49763	14	74941834	74955626	0.370116	0.34654	0.393692	1.13571e-205	3.31628e-202
TIMP1	Cardiometabolic	TIMP1	P01033	X	47582408	47586789	0.408531	0.382382	0.43468	9.98058e-204	2.91433e-200
TNFRSF1A	Neurology	TNFRSF1A	P19438	12	6328757	6342114	0.383307	0.358646	0.407968	1.09775e-201	3.20542e-198
CSF1	Inflammation	CSF1	P09603	1	109910242	109930992	0.403931	0.377888	0.429974	7.5214e-201	2.19625e-197
IL1RN	Inflammation	IL1RN	P18510	2	113107214	113134016	0.370334	0.346418	0.394249	3.19465e-200	9.32838e-197
COL6A3	Cardiometabolic	COL6A3	P12111	2	237324003	237414328	0.378195	0.353639	0.402752	4.33879e-198	1.26693e-194
PRAP1	Cardiometabolic	PRAP1	Q96NZ9	10	133347368	133352683	0.359277	0.335854	0.382699	1.55623e-196	4.5442e-193
KITLG	Cardiometabolic	KITLG	P21583	12	88492793	88580851	-0.410286	-0.437123	-0.383449	2.94035e-195	8.58583e-192
SHISA5	Cardiometabolic	SHISA5	Q8N114	3	48467798	48504826	0.374179	0.349461	0.398896	1.58752e-191	4.63556e-188
KLK4	Oncology	KLK4	Q9Y5K2	19	50906351	50911395	0.383056	0.357538	0.408573	2.10888e-188	6.15794e-185
MET	Cardiometabolic	MET	P08581	7	116672196	116798377	-0.394281	-0.420641	-0.36792	4.57698e-187	1.33648e-183
OSM	Inflammation	OSM	P13725	22	30262829	30266851	0.39285	0.366414	0.419285	1.02941e-184	3.00587e-181
EDA2R	Oncology	EDA2R	Q9HAV5	X	66595637	66639298	0.315311	0.29404	0.336582	8.42183e-184	2.45917e-180
HAVCR1	Oncology	HAVCR1	Q96D42	5	157029413	157059119	0.356845	0.332717	0.380974	5.57164e-183	1.62692e-179
CD80	Cardiometabolic	CD80	P33681	3	119524293	119559614	0.387326	0.361104	0.413549	1.58936e-182	4.64092e-179
LILRB4	Inflammation	LILRB4	Q8NHJ6	19	54643889	54670359	0.376417	0.350903	0.401931	4.14426e-182	1.21012e-178
MXRA8	Inflammation	MXRA8	Q9BRK3	1	1352689	1361777	-0.356476	-0.380721	-0.332231	6.7836e-181	1.98081e-177
CLEC6A	Oncology	CLEC6A	Q6EIG7	12	8455962	8478330	0.390826	0.364142	0.41751	1.5536e-179	4.53651e-176
NOS3	Neurology	NOS3	P29474	7	150991017	151014588	0.381222	0.355165	0.407278	3.72025e-179	1.08631e-175
DPP4	Cardiometabolic	DPP4	P27487	2	161992245	162074394	-0.398144	-0.425384	-0.370903	8.47208e-179	2.47385e-175
ENPP6	Cardiometabolic	ENPP6	Q6UWR7	4	184088706	184221230	-0.370222	-0.395596	-0.344848	3.35797e-178	9.80526e-175
APOF	Inflammation	APOF	Q13790	12	56360568	56362857	-0.347581	-0.37143	-0.323732	8.39851e-178	2.45237e-174
CHI3L1	Cardiometabolic	CHI3L1	P36222	1	203178931	203186704	0.375956	0.350045	0.401867	2.90694e-176	8.48825e-173
TREM2	Inflammation	TREM2	Q9NZC2	6	41158506	41163186	0.358875	0.334059	0.383691	4.01392e-175	1.17206e-171
FSHB	Cardiometabolic	FSHB	P01225	11	30231014	30235261	-0.280839	-0.300388	-0.261289	7.5951e-173	2.21777e-169
FSTL3	Inflammation	FSTL3	O95633	19	676392	683392	0.340318	0.316489	0.364146	6.86861e-171	2.00563e-167
CHRDL2	Cardiometabolic	CHRDL2	Q6WN34	11	74696429	74731426	0.382169	0.355297	0.40904	1.72282e-169	5.03062e-166
IL2RA	Cardiometabolic	IL2RA	P01589	10	6010689	6062370	0.376122	0.349657	0.402586	2.91728e-169	8.51846e-166
KLK3	Cardiometabolic	KLK3	P07288	19	50854915	50860764	0.248157	0.230684	0.26563	4.97266e-169	1.45202e-165
ITGAV	Oncology	ITGAV	P06756	2	186590056	186680901	-0.363609	-0.389317	-0.337901	1.14201e-167	3.33467e-164
DNER	Inflammation	DNER	Q8NFT8	2	229357629	229714555	-0.366967	-0.392973	-0.34096	6.80655e-167	1.98751e-163
TSPAN1	Cardiometabolic	TSPAN1	O60635	1	46175073	46185962	0.367996	0.341731	0.394262	1.38313e-164	4.03874e-161
TNFRSF10A	Neurology	TNFRSF10A	O00220	8	23190452	23225102	0.354884	0.329554	0.380215	1.39244e-164	4.06592e-161
MSR1	Neurology	MSR1	P21757	8	16107878	16567490	0.347927	0.322895	0.372959	4.9002e-162	1.43086e-158
CLEC3B	Inflammation	CLEC3B	P05452	3	45001548	45036071	-0.378328	-0.405553	-0.351102	5.74698e-162	1.67812e-158
MMP7	Cardiometabolic	MMP7	P09237	11	102520508	102530750	0.360982	0.334977	0.386987	1.2656e-161	3.69556e-158
OCLN	Neurology	OCLN	Q16625	5	69492292	69558104	0.351412	0.325947	0.376878	8.98536e-160	2.62372e-156
PRSS8	Inflammation	PRSS8	Q16651	16	31131433	31135727	0.328136	0.304334	0.351937	1.80936e-159	5.28333e-156
CHAD	Inflammation	CHAD	O15335	17	50464496	50468906	-0.372241	-0.399429	-0.345052	2.5428e-157	7.42496e-154
IGFBPL1	Cardiometabolic	IGFBPL1	Q8WX77	9	38406528	38424454	0.348188	0.322671	0.373705	2.71547e-156	7.92918e-153
TNFRSF6B	Neurology	TNFRSF6B	O95407	20	63696652	63698684	0.352235	0.32632	0.378151	4.27036e-155	1.24695e-151
CLEC4D	Inflammation	CLEC4D	Q8WXI8	12	8509475	8522366	0.352421	0.326474	0.378369	7.04011e-155	2.05571e-151
CD300E	Oncology	CD300E	Q496F6	17	74609885	74623738	0.342255	0.31705	0.367459	8.21961e-155	2.40013e-151
LAIR1	Inflammation	LAIR1	Q6GTX8	19	54351384	54370558	0.338675	0.31369	0.363659	2.74594e-154	8.01814e-151
APOM	Cardiometabolic	APOM	O95445	6	31652416	31658210	-0.364023	-0.390899	-0.337147	4.83718e-154	1.41246e-150
FSTL1	Cardiometabolic	FSTL1	Q12841	3	120392293	120450993	0.367273	0.340122	0.394425	1.2057e-153	3.52064e-150
ASGR1	Neurology	ASGR1	P07306	17	7173431	7179564	0.333949	0.309129	0.358768	4.65058e-152	1.35797e-148
SLAMF8	Oncology	SLAMF8	Q9P0V8	1	159826811	159837492	0.361589	0.334628	0.388549	4.27872e-151	1.24939e-147
ADM	Oncology	ADM	P35318	11	10305073	10307397	0.299181	0.276873	0.321489	4.29055e-151	1.25284e-147
CD27	Oncology	CD27	P26842	12	6444955	6451718	0.35641	0.329734	0.383086	5.67091e-150	1.6559e-146
RNASE1	Inflammation	RNASE1	P07998	14	20801228	20802855	0.329001	0.304144	0.353858	3.0526e-147	8.91359e-144
LAMP3	Inflammation	LAMP3	Q9UQV4	3	183122215	183163839	0.318102	0.293951	0.342252	7.52443e-146	2.19713e-142
OSCAR	Inflammation	OSCAR	Q8IYS5	19	54094668	54102692	0.355461	0.328459	0.382462	1.07064e-145	3.12626e-142
TNFRSF13B	Inflammation	TNFRSF13B	O14836	17	16929816	16972118	0.350373	0.323718	0.377029	2.91225e-145	8.50377e-142
LGALS9	Inflammation	LGALS9	O00182	17	27629798	27649560	0.316831	0.292696	0.340966	6.81544e-145	1.99011e-141
RSPO1	Neurology	RSPO1	Q2MKA7	1	37611350	37634892	0.351163	0.324372	0.377953	1.81293e-144	5.29375e-141
SIGLEC1	Inflammation	SIGLEC1	Q9BZZ2	20	3686970	3712600	0.338951	0.312826	0.365076	1.33673e-141	3.90326e-138
CHCHD10	Neurology	CHCHD10	Q8WYQ3	22	23765834	23767972	0.314247	0.289956	0.338539	8.46326e-141	2.47127e-137
CD300C	Neurology	CD300C	Q08708	17	74541073	74546115	0.340291	0.313917	0.366666	4.55258e-140	1.32935e-136
RETN	Cardiometabolic	RETN	Q9HD89	19	7669049	7670455	0.347883	0.320849	0.374916	2.36325e-139	6.90069e-136
CCL3	Inflammation	CCL3	P10147	17	36088256	36090169	0.32679	0.301381	0.3522	3.42634e-139	1.00049e-135
ADAM12	Inflammation	ADAM12	O43184	10	126012381	126388477	0.333004	0.307042	0.358966	1.81704e-138	5.30575e-135
CD34	Neurology	CD34	P28906	1	207880972	207911402	-0.348225	-0.375504	-0.320945	3.59455e-137	1.04961e-133
MENT	Inflammation	C1orf56	Q9BUN1	1	151047751	151051986	-0.325465	-0.351253	-0.299677	3.73925e-134	1.09186e-130
CKAP4	Inflammation	CKAP4	Q07065	12	106237881	106304279	0.333769	0.307322	0.360216	3.84128e-134	1.12165e-130
IGLC2	Inflammation	IGLC2	P0DOY2	22	22900976	22901437	0.338885	0.311985	0.365785	1.11625e-133	3.25944e-130
ACE2	Cardiometabolic	ACE2	Q9BYF1	X	15494566	15607236	0.301483	0.277515	0.325452	2.85445e-133	8.335e-130
B4GAT1	Neurology	B4GAT1	O43505	11	66345374	66347629	-0.330171	-0.356471	-0.303872	8.96926e-133	2.61902e-129
PGLYRP1	Cardiometabolic	PGLYRP1	O75594	19	46019153	46023053	0.335197	0.308463	0.361931	1.9408e-132	5.66713e-129
INHBB	Inflammation	INHBB	P09529	2	120346136	120351803	0.32429	0.298365	0.350216	7.89542e-132	2.30546e-128
ADA2	Cardiometabolic	ADA2	Q9NZK5	22	17178790	17258235	0.333899	0.307204	0.360594	8.16268e-132	2.3835e-128
EFNA4	Neurology	EFNA4	P52798	1	155063737	155069553	0.322064	0.296238	0.347891	4.84164e-131	1.41376e-127
SPINT1	Neurology	SPINT1	O43278	15	40844018	40858207	0.337819	0.310724	0.364914	5.46657e-131	1.59624e-127
CCL21	Inflammation	CCL21	O00585	9	34709005	34710136	0.33465	0.307778	0.361523	1.08513e-130	3.16859e-127
CD74	Neurology	CD74	P04233	5	150401637	150412969	0.317355	0.291851	0.342859	1.74329e-130	5.0904e-127
RELT	Neurology	RELT	Q969Z4	11	73376399	73397474	0.296316	0.272471	0.32016	3.7539e-130	1.09614e-126
TFF3	Cardiometabolic	TFF3	Q07654	21	42311667	42315409	0.327698	0.301296	0.354101	7.77891e-130	2.27144e-126
RBFOX3	Neurology	RBFOX3	A6NFN3	17	79089345	79611051	0.299149	0.274888	0.32341	3.50309e-128	1.0229e-124
CD300LF	Oncology	CD300LF	Q8TDQ1	17	74694311	74712978	0.323443	0.297146	0.34974	1.47962e-127	4.32049e-124
CEACAM8	Cardiometabolic	CEACAM8	P31997	19	42580243	42595055	0.32277	0.296459	0.349081	6.59035e-127	1.92438e-123
NPPB	Cardiometabolic	NPPB	P16860	1	11857464	11858945	0.326559	0.299855	0.353262	3.94919e-126	1.15316e-122
NTRK3	Neurology	NTRK3	Q16288	15	87859751	88256768	-0.309127	-0.334537	-0.283718	7.35185e-125	2.14674e-121
ANGPTL4	Inflammation	ANGPTL4	Q9BY76	19	8363289	8374370	0.321736	0.295266	0.348206	1.23671e-124	3.61118e-121
RNASET2	Cardiometabolic	RNASET2	O00584	6	166922113	166957191	0.321901	0.295404	0.348398	1.65008e-124	4.81822e-121
PI3	Cardiometabolic	PI3	P19957	20	45174902	45176544	0.311742	0.286053	0.337432	3.07019e-124	8.96495e-121
LCN2	Cardiometabolic	LCN2	P80188	9	128149071	128153453	0.319403	0.293021	0.345785	1.12562e-123	3.28681e-120
PILRA	Neurology	PILRA	Q9UKJ1	7	100367530	100400096	0.318755	0.292281	0.34523	2.39241e-122	6.98585e-119
OMG	Oncology	OMG	P23515	17	31272013	31297539	-0.326236	-0.353335	-0.299137	2.54186e-122	7.42223e-119
B2M	Inflammation	B2M	P61769	15	44711358	44718851	0.307414	0.281827	0.333001	7.76048e-122	2.26606e-118
IL10RB	Inflammation	IL10RB	Q08334	21	33266367	33310187	0.312714	0.286643	0.338786	1.91871e-121	5.60262e-118
FABP3	Cardiometabolic	FABP3	P05413	1	31365253	31376850	0.285483	0.261585	0.309381	1.76393e-120	5.15068e-117
MMP8	Neurology	MMP8	P22894	11	102711796	102727050	0.322394	0.295334	0.349454	7.45142e-120	2.17582e-116
SIGLEC10	Inflammation	SIGLEC10	Q96LC7	19	51410020	51417803	0.317995	0.291252	0.344739	2.14604e-119	6.26642e-116
MMP9	Neurology	MMP9	P14780	20	46008908	46016561	0.317348	0.290622	0.344074	4.51041e-119	1.31704e-115
IGFBP7	Cardiometabolic	IGFBP7	Q16270	4	57030773	57110385	0.306241	0.280392	0.33209	1.52722e-118	4.45947e-115
GSN	Inflammation	GSN	P06396	9	121207794	121332843	-0.322851	-0.350104	-0.295597	1.58786e-118	4.63656e-115
RLN2	Inflammation	RLN2	P04090	9	5299864	5304716	0.323127	0.295818	0.350437	2.98727e-118	8.72283e-115
STC2	Neurology	STC2	O76061	5	173314723	173328447	0.310674	0.284377	0.336972	6.81079e-118	1.98875e-114
CD274	Neurology	CD274	Q9NZQ7	9	5450503	5470566	0.315034	0.288316	0.341751	1.85996e-117	5.43109e-114
ITGBL1	Cardiometabolic	ITGBL1	O95965	13	101452593	101720856	0.304693	0.278767	0.330618	1.05441e-116	3.07888e-113
CD83	Inflammation	CD83	Q01151	6	14117256	14136918	0.302657	0.276858	0.328455	2.68336e-116	7.83541e-113
ICAM1	Cardiometabolic	ICAM1	P05362	19	10271093	10286615	0.305513	0.279401	0.331624	1.09115e-115	3.18615e-112
GUSB	Cardiometabolic	GUSB	P08236	7	65960684	65982215	0.283151	0.258949	0.307353	1.12517e-115	3.28551e-112
ADGRG2	Cardiometabolic	ADGRG2	Q8IZP9	X	18989307	19122637	-0.289226	-0.314006	-0.264445	3.89927e-115	1.13859e-111
BAIAP2	Oncology	BAIAP2	Q9UQB8	17	81035122	81117434	0.308532	0.282079	0.334985	5.60133e-115	1.63559e-111
CRLF1	Inflammation	CRLF1	O75462	19	18572220	18607741	0.305332	0.279119	0.331545	1.10143e-114	3.21618e-111
CST7	Inflammation	CST7	O76096	20	24949269	24959928	0.315703	0.288568	0.342837	2.01265e-114	5.87694e-111
PROK1	Inflammation	PROK1	P58294	1	110451149	110457358	0.242043	0.221205	0.26288	4.62214e-114	1.34967e-110
CRELD1	Inflammation	CRELD1	Q96HD1	3	9933793	9945413	0.299562	0.273728	0.325397	1.12996e-113	3.29947e-110
CTSD	Cardiometabolic	CTSD	P07339	11	1752752	1764573	0.292905	0.267594	0.318215	3.13364e-113	9.15024e-110
MAD1L1	Neurology	MAD1L1	Q9Y6D9	7	1815793	2233243	0.300482	0.274514	0.32645	3.28024e-113	9.57829e-110
BPIFB2	Cardiometabolic	BPIFB2	Q8N4F0	20	33007704	33023703	0.286397	0.261508	0.311286	5.53839e-112	1.61721e-108
TPP1	Inflammation	TPP1	O14773	11	6612768	6619448	0.305582	0.279024	0.332139	5.66093e-112	1.65299e-108
IL18BP	Cardiometabolic	IL18BP	O95998	11	71998613	72005715	0.297202	0.271205	0.3232	1.45432e-110	4.24662e-107
CCL7	Inflammation	CCL7	P80098	17	34270221	34272242	0.292922	0.26727	0.318574	2.57039e-110	7.50553e-107
SLITRK1	Inflammation	SLITRK1	Q96PX8	13	83877205	83882474	-0.286006	-0.311084	-0.260929	4.71942e-110	1.37807e-106
CCL20	Inflammation	CCL20	P78556	2	227805739	227817564	0.3013	0.274768	0.327832	3.90529e-109	1.14034e-105
CD300A	Inflammation	CD300A	Q9UGN4	17	74466399	74484794	0.301909	0.275267	0.328551	1.10685e-108	3.23199e-105
SERPINC1	Inflammation	SERPINC1	P01008	1	173903800	173917327	-0.307324	-0.334448	-0.280199	1.20265e-108	3.51173e-105
SEL1L	Cardiometabolic	SEL1L	Q9UBV2	14	81471547	81533853	0.302852	0.276117	0.329588	1.32441e-108	3.86728e-105
TNF	Cardiometabolic/Inflammation/Neurology/Oncology	TNF	P01375	6	31575565	31578336	0.30055	0.273913	0.327187	9.07416e-108	2.64965e-104
SCARB2	Neurology	SCARB2	Q14108	4	76158737	76234536	0.276175	0.25162	0.300729	4.16916e-107	1.2174e-103
SMPD1	Neurology	SMPD1	P17405	11	6390440	6394998	0.304557	0.277479	0.331635	4.19536e-107	1.22505e-103
TNFRSF11A	Inflammation	TNFRSF11A	Q9Y6Q6	18	62325287	62391288	0.289811	0.264027	0.315596	5.7848e-107	1.68916e-103
COL18A1	Cardiometabolic	COL18A1	P39060	21	45405165	45513720	0.284554	0.259158	0.309951	2.62609e-106	7.66817e-103
QPCT	Cardiometabolic	QPCT	Q16769	2	37342827	37373322	0.301865	0.274909	0.32882	3.3822e-106	9.87603e-103
PRTN3	Cardiometabolic	PRTN3	P24158	19	840999	848175	0.304991	0.27772	0.332262	6.3797e-106	1.86287e-102
TNFRSF4	Inflammation	TNFRSF4	P43489	1	1211340	1214153	0.291097	0.264797	0.317398	8.51721e-104	2.48703e-100
FGL1	Inflammation	FGL1	Q08830	8	17864380	17910365	0.278017	0.252884	0.303151	1.12233e-103	3.2772e-100
GOLM2	Neurology	GOLM2	Q6P4E1	15	44288719	44415758	0.290337	0.264071	0.316603	1.56066e-103	4.55712e-100
LRRN1	Inflammation	LRRN1	Q6UXK5	3	3799431	3849834	-0.297601	-0.324542	-0.27066	2.11397e-103	6.17279e-100
RAB6A	Inflammation	RAB6A	P20340	11	73675638	73761137	-0.299696	-0.326832	-0.27256	2.31917e-103	6.77198e-100
CDH2	Cardiometabolic	CDH2	P19022	18	27932879	28177946	0.269766	0.245268	0.294263	9.04512e-103	2.64118e-99
BPIFA2	Cardiometabolic	BPIFA2	Q96DR5	20	33161768	33181412	-0.29037	-0.316814	-0.263927	3.33794e-102	9.74678e-99
FCAR	Inflammation	FCAR	P24071	19	54874235	54891420	0.298894	0.271669	0.326119	3.64591e-102	1.0646e-98
CST3	Cardiometabolic	CST3	P01034	20	23626706	23638473	0.263654	0.239634	0.287675	4.02688e-102	1.17585e-98
TNFRSF11B	Inflammation	TNFRSF11B	O00300	8	118923557	118951885	0.273213	0.248284	0.298142	8.07114e-102	2.35677e-98
OGN	Neurology	OGN	P20774	9	92383268	92404696	0.271097	0.246217	0.295976	1.11573e-100	3.25792e-97
LY96	Neurology	LY96	Q9Y6Y9	8	73991392	74029079	0.293535	0.266588	0.320483	1.30563e-100	3.81244e-97
TFF2	Inflammation	TFF2	Q03403	21	42346357	42350997	0.277719	0.252208	0.303231	1.72691e-100	5.04258e-97
VWA1	Oncology	VWA1	Q6PCB0	1	1434861	1442882	0.28711	0.260666	0.313555	5.70241e-100	1.6651e-96
CNTN1	Cardiometabolic	CNTN1	Q12860	12	40692439	41072415	-0.274109	-0.299401	-0.248816	1.28914e-99	3.76429e-96
APLP1	Cardiometabolic	APLP1	P51693	19	35867899	35879792	-0.286988	-0.313496	-0.26048	2.03318e-99	5.93689e-96
C7	Inflammation	C7	P10643	5	40909492	40984643	0.28807	0.261345	0.314796	1.44157e-98	4.20939e-95
APOA1	Inflammation	APOA1	P02647	11	116835751	116837622	-0.275825	-0.301442	-0.250208	2.32366e-98	6.7851e-95
NECTIN2	Cardiometabolic	NECTIN2	Q92692	19	44846175	44889223	0.287649	0.26093	0.314368	2.4586e-98	7.17912e-95
NCAN	Neurology	NCAN	O14594	19	19211958	19252233	-0.265183	-0.289856	-0.240511	5.08694e-98	1.48539e-94
ADAM8	Neurology	ADAM8	P78325	10	133262420	133276868	0.288525	0.261646	0.315405	9.03428e-98	2.63801e-94
FASLG	Inflammation	FASLG	P48023	1	172659103	172666876	-0.277888	-0.30382	-0.251957	1.86657e-97	5.45038e-94
APOC1	Inflammation	APOC1	P02654	19	44914247	44919349	-0.279625	-0.305746	-0.253504	2.94924e-97	8.61178e-94
CD302	Oncology	CD302	Q8IX05	2	159768628	159798255	0.271752	0.246366	0.297138	2.97674e-97	8.69208e-94
OXT	Neurology	OXT	P01178	20	3071620	3072517	0.27302	0.247515	0.298526	3.03484e-97	8.86172e-94
NBL1	Oncology	NBL1	P41271	1	19596979	19658456	0.286486	0.259691	0.31328	5.04237e-97	1.47237e-93
IL19	Cardiometabolic	IL19	Q9UHD0	1	206770764	206842981	0.287705	0.260783	0.314627	6.233e-97	1.82004e-93
MSLN	Oncology	MSLN	Q13421	16	760734	768865	0.272164	0.246638	0.29769	1.67707e-96	4.89703e-93
LRTM2	Neurology	LRTM2	Q8N967	12	1820267	1836753	-0.274292	-0.300129	-0.248455	1.08922e-95	3.18054e-92
LMNB2	Neurology	LMNB2	Q03252	19	2427638	2456959	0.269785	0.244311	0.295258	3.03935e-95	8.87491e-92
ALPP	Oncology	ALPP	P05187	2	232378724	232382889	0.258201	0.233711	0.28269	2.05354e-94	5.99632e-91
CEACAM6	Cardiometabolic	CEACAM6	P40199	19	41750977	41772211	0.276163	0.249952	0.302373	2.72896e-94	7.96856e-91
NEFL	Neurology	NEFL	P07196	8	24950955	24956721	0.244495	0.221252	0.267737	5.40895e-94	1.57941e-90
REN	Cardiometabolic	REN	P00797	1	204154819	204190324	0.271715	0.245864	0.297565	7.55039e-94	2.20471e-90
PALM2	Neurology	PALM2AKAP2	Q8IXS6	9	109498325	110172512	0.254831	0.230585	0.279076	7.67076e-94	2.23986e-90
ULBP2	Neurology	ULBP2	Q9BZM5	6	149942014	149949235	0.275002	0.248797	0.301206	1.46963e-93	4.29133e-90
LILRA5	Cardiometabolic	LILRA5	A6NI73	19	54307070	54313166	0.269959	0.244121	0.295797	9.30515e-93	2.7171e-89
UMOD	Cardiometabolic	UMOD	P07911	16	20333051	20356301	-0.27214	-0.298266	-0.246014	3.29652e-92	9.62585e-89
KLKB1	Inflammation	KLKB1	P03952	4	186226438	186258471	-0.278268	-0.305	-0.251537	4.30593e-92	1.25733e-88
DMP1	Cardiometabolic	DMP1	Q13316	4	87650280	87664361	-0.275168	-0.301617	-0.248719	5.44586e-92	1.59019e-88
TNFSF13B	Cardiometabolic	TNFSF13B	Q9Y275	13	108251240	108308484	0.268618	0.24278	0.294456	7.32598e-92	2.13918e-88
IL22	Oncology	IL22	Q9GZX6	12	68248242	68253604	0.272568	0.246336	0.298801	9.20223e-92	2.68705e-88
ITGA2	Inflammation	ITGA2	P17301	5	52989340	53094779	-0.275572	-0.302164	-0.248981	2.71164e-91	7.91799e-88
LTBR	Inflammation	LTBR	P36941	12	6375045	6391571	0.274916	0.248363	0.30147	4.009e-91	1.17063e-87
SFRP4	Inflammation	SFRP4	Q6FHJ7	7	37905932	38025695	0.274128	0.247637	0.300619	4.91321e-91	1.43466e-87
EGLN1	Inflammation	EGLN1	Q9GZT9	1	231363751	231422287	0.275011	0.248433	0.30159	5.09894e-91	1.48889e-87
STC1	Neurology	STC1	P52823	8	23841929	23854806	0.265519	0.239841	0.291198	6.70495e-91	1.95785e-87
PSAP	Cardiometabolic	PSAP	P07602	10	71816298	71851251	0.270863	0.244629	0.297096	1.21756e-90	3.55529e-87
FGF23	Oncology	FGF23	Q9GZV9	12	4368227	4379712	0.273046	0.246566	0.299526	2.08889e-90	6.09956e-87
PILRB	Cardiometabolic	PILRB	Q9UKJ0	7	100352176	100367831	0.276122	0.249229	0.303014	1.1603e-89	3.38809e-86
SIRPB1	Inflammation	SIRPB1	O00241	20	1561385	1620061	0.27623	0.24932	0.30314	1.29917e-89	3.79359e-86
TIMD4	Cardiometabolic	TIMD4	Q96H15	5	156919292	156963226	0.273072	0.246399	0.299745	3.74456e-89	1.09341e-85
DEFA1_DEFA1B	Cardiometabolic	DEFA1;DEFA1B	P59665;P59665	8;8	6977649;6996766	6980092;6999198	0.277134	0.25006	0.304207	3.96407e-89	1.15751e-85
RBP5	Oncology	RBP5	P82980	12	7115736	7128889	0.251804	0.227196	0.276411	4.55847e-89	1.33107e-85
CA6	Neurology	CA6	P23280	1	8945867	8975092	-0.259563	-0.284944	-0.234183	5.72108e-89	1.67056e-85
TNFRSF9	Neurology	TNFRSF9	Q07011	1	7915871	7943165	0.264882	0.238856	0.290908	3.87705e-88	1.1321e-84
C1QA	Inflammation	C1QA	P02745	1	22636628	22639678	0.276442	0.24926	0.303623	5.19634e-88	1.51733e-84
COL4A1	Cardiometabolic	COL4A1	P02462	13	110148963	110307157	0.268365	0.241965	0.294765	6.27566e-88	1.83249e-84
PDZK1	Inflammation	PDZK1	Q5T2W1	1	145670852	145708148	0.26925	0.24273	0.29577	1.02101e-87	2.98134e-84
HNMT	Neurology	HNMT	P50135	2	137964020	138016364	0.257522	0.232157	0.282886	1.02233e-87	2.9852e-84
IL18R1	Inflammation	IL18R1	Q13478	2	102311529	102398777	0.263133	0.237208	0.289059	1.15447e-87	3.37105e-84
CNTN5	Neurology	CNTN5	O94779	11	99020949	100358885	-0.257557	-0.282941	-0.232174	1.2979e-87	3.78987e-84
DPP6	Oncology	DPP6	P42658	7	153887097	154894285	-0.260997	-0.286731	-0.235263	1.54513e-87	4.51178e-84
AGRN	Inflammation	AGRN	O00468	1	1020120	1056118	0.262679	0.236768	0.288589	1.80746e-87	5.27779e-84
F11	Inflammation	F11	P03951	4	186266189	186289681	-0.272079	-0.298959	-0.245199	3.37615e-87	9.85835e-84
CGA	Neurology	CGA	P01215	6	87085498	87095106	-0.21239	-0.233396	-0.191384	5.14681e-87	1.50287e-83
VCAM1	Cardiometabolic	VCAM1	P19320	1	100719742	100739045	0.272088	0.245107	0.299069	1.42653e-86	4.16546e-83
IGSF3	Oncology	IGSF3	O75054	1	116574399	116667755	0.257697	0.232099	0.283295	2.77542e-86	8.10422e-83
LBP	Cardiometabolic	LBP	P18428	20	38346482	38377013	0.270897	0.243976	0.297818	3.31541e-86	9.68099e-83
CTSZ	Cardiometabolic	CTSZ	Q9UBR2	20	58985686	59008238	0.263867	0.237613	0.290121	5.25967e-86	1.53582e-82
GAST	Neurology	GAST	P01350	17	41712331	41715969	0.265066	0.238522	0.291609	6.19364e-85	1.80854e-81
TNR	Neurology	TNR	Q92752	1	175315194	175743616	-0.260908	-0.287145	-0.234672	3.01345e-84	8.79927e-81
YAP1	Neurology	YAP1	P46937	11	102110447	102233424	0.234028	0.210468	0.257587	4.58295e-84	1.33822e-80
CD4	Inflammation	CD4	P01730	12	6786858	6820799	0.259769	0.233506	0.286032	2.28547e-83	6.67358e-80
CEACAM5	Oncology	CEACAM5	P06731	19	41708585	41730433	0.259335	0.233053	0.285616	5.52969e-83	1.61467e-79
NTRK2	Cardiometabolic	NTRK2	Q16620	9	84668375	85095751	-0.263634	-0.290363	-0.236905	6.48704e-83	1.89422e-79
EFEMP1	Cardiometabolic	EFEMP1	Q12805	2	55865967	55924139	0.240836	0.216344	0.265327	2.00589e-82	5.85718e-79
FGF21	Oncology	FGF21	Q9NSA1	19	48755524	48758333	0.25563	0.229631	0.281629	2.08346e-82	6.08369e-79
TNFRSF8	Neurology	TNFRSF8	P28908	1	12063303	12144207	0.267756	0.240494	0.295018	3.10678e-82	9.07181e-79
KRT18	Oncology	KRT18	P05783	12	52948871	52952906	0.243629	0.218798	0.26846	4.5479e-82	1.32799e-78
EBI3_IL27	Oncology	EBI3;IL27	Q14213;Q8NEV9	19;16	4229523;28499362	4237528;28512051	0.259892	0.233354	0.28643	9.05347e-82	2.64361e-78
TGFB1	Inflammation	TGFB1	P01137	19	41301587	41353922	0.264674	0.237615	0.291734	1.41471e-81	4.13097e-78
FCRLB	Oncology	FCRLB	Q6BAA4	1	161721563	161728143	0.264483	0.237368	0.291597	3.85735e-81	1.12635e-77
MRC1	Inflammation	MRC1	P22897	10	17809348	17911164	0.248923	0.223403	0.274443	3.89594e-81	1.13762e-77
BMPER	Inflammation	BMPER	Q8N8U9	7	33904308	34156427	0.262826	0.235865	0.289787	4.80253e-81	1.40234e-77
POLR2F	Oncology	POLR2F	P61218	22	37952607	38041915	0.253626	0.227557	0.279696	9.94722e-81	2.90459e-77
CXCL9	Inflammation	CXCL9	Q07325	4	76001275	76007509	0.245914	0.220518	0.27131	5.38287e-80	1.5718e-76
IGSF9	Cardiometabolic	IGSF9	Q9P2J2	1	159927039	159945613	0.233067	0.208957	0.257177	9.93715e-80	2.90165e-76
RNF149	Cardiometabolic	RNF149	Q8NC42	2	101271219	101308701	0.253347	0.227058	0.279635	2.93896e-79	8.58177e-76
NPL	Cardiometabolic	NPL	Q9BXD5	1	182789293	182830384	0.231161	0.207113	0.255208	7.30645e-79	2.13348e-75
CCN5	Neurology	CCN5	O76076	20	44714844	44728509	0.234369	0.209987	0.258752	7.3839e-79	2.1561e-75
FURIN	Oncology	FURIN	P09958	15	90868588	90883564	0.235342	0.210814	0.259871	1.4043e-78	4.10057e-75
ERBB3	Inflammation	ERBB3	P21860	12	56076799	56103505	-0.255048	-0.281637	-0.228459	1.54438e-78	4.5096e-75
FCAMR	Cardiometabolic	FCAMR	Q8WWV6	1	206957965	206970625	0.241814	0.216593	0.267034	1.80216e-78	5.26231e-75
SIGLEC5	Neurology	SIGLEC5	O15389	19	51611927	51645545	0.261736	0.234436	0.289037	1.84842e-78	5.3974e-75
CD163	Cardiometabolic	CD163	Q86VB7	12	7470811	7503893	0.251409	0.225171	0.277648	2.25983e-78	6.59869e-75
PON1	Inflammation	PON1	P27169	7	95297676	95324532	-0.261461	-0.288751	-0.23417	2.34906e-78	6.85927e-75
EPHA2	Oncology	EPHA2	P29317	1	16124337	16156069	0.249585	0.22352	0.275649	2.83003e-78	8.26368e-75
IL18	Inflammation	IL18	Q14116	11	112143253	112164096	0.252248	0.225871	0.278624	4.43071e-78	1.29377e-74
MCAM	Cardiometabolic	MCAM	P43121	11	119308529	119321521	-0.248855	-0.274905	-0.222804	6.54908e-78	1.91233e-74
MPO	Neurology	MPO	P05164	17	58269855	58280935	0.258152	0.231111	0.285194	8.17851e-78	2.38812e-74
RNASE4	Inflammation	RNASE4	P34096	14	20684560	20701216	0.237952	0.212994	0.26291	1.28684e-77	3.75758e-74
CRH	Oncology	CRH	P06850	8	66176376	66178464	-0.259931	-0.287203	-0.232659	1.43414e-77	4.18768e-74
CSTB	Cardiometabolic	CSTB	P04080	21	43772511	43776330	0.250941	0.224603	0.277279	1.62192e-77	4.73601e-74
NT5C1A	Neurology	NT5C1A	Q9BXI3	1	39651229	39672107	0.233827	0.209283	0.258371	1.67943e-77	4.90395e-74
GFRA1	Oncology	GFRA1	P56159	10	116056925	116276803	0.238953	0.213837	0.264068	2.66015e-77	7.76765e-74
MDK	Oncology	MDK	P21741	11	46380756	46383837	0.258047	0.230919	0.285175	2.85716e-77	8.34291e-74
HIP1R	Neurology	HIP1R	O75146	12	122834453	122862961	0.250939	0.224555	0.277323	2.96763e-77	8.66549e-74
MFAP5	Cardiometabolic	MFAP5	Q13361	12	8637346	8662888	0.240152	0.214838	0.265465	7.09256e-77	2.07103e-73
GM2A	Cardiometabolic	GM2A	P17900	5	151212150	151270440	0.241555	0.216001	0.267108	2.43825e-76	7.1197e-73
SNRPB2	Neurology	SNRPB2	P08579	20	16729961	16742564	0.252662	0.225903	0.279421	3.60054e-76	1.05136e-72
ACAN	Cardiometabolic	ACAN	P16112	15	88803436	88875353	-0.239454	-0.264817	-0.214092	3.70447e-76	1.0817e-72
SERPINB8	Inflammation	SERPINB8	P50452	18	63970029	64019779	0.252611	0.225841	0.279381	4.43437e-76	1.29484e-72
IL17C	Inflammation	IL17C	Q9P0M4	16	88638572	88640468	0.255556	0.22845	0.282662	5.99263e-76	1.74985e-72
ELOA	Oncology	ELOA	Q14241	1	23743448	23762059	0.252396	0.22561	0.279183	7.27876e-76	2.1254e-72
IL1RAP	Neurology	IL1RAP	Q9NPH3	3	190514051	190659750	-0.246188	-0.272317	-0.220058	7.51028e-76	2.193e-72
TNFRSF14	Inflammation	TNFRSF14	Q92956	1	2555639	2565382	0.248258	0.221741	0.274775	6.4176e-75	1.87394e-71
PTPRZ1	Cardiometabolic	PTPRZ1	P23471	7	121873089	122062036	-0.233799	-0.258836	-0.208761	1.51856e-74	4.4342e-71
SELENOP	Inflammation	SELENOP	P49908	5	42799880	42887392	-0.256195	-0.283655	-0.228735	2.03584e-74	5.94467e-71
ADAMTS8	Oncology	ADAMTS8	Q9UP79	11	130404923	130428609	-0.254513	-0.281821	-0.227206	2.85456e-74	8.3353e-71
DSC2	Neurology	DSC2	Q02487	18	31058840	31102522	0.245269	0.218927	0.271611	3.97226e-74	1.1599e-70
OLR1	Cardiometabolic	OLR1	P78380	12	10158301	10172138	0.253932	0.226586	0.281278	9.71917e-74	2.838e-70
FABP1	Inflammation	FABP1	P07148	2	88122982	88128062	0.239308	0.213537	0.26508	9.75432e-74	2.84826e-70
CALCA	Neurology	CALCA	P01258	11	14966668	14972351	0.204406	0.182307	0.226506	3.55152e-73	1.03705e-69
ZBTB17	Cardiometabolic	ZBTB17	Q13105	1	15941869	15976132	0.250059	0.222994	0.277125	5.07549e-73	1.48204e-69
CTHRC1	Cardiometabolic	CTHRC1	Q96CG8	8	103371538	103382989	0.219203	0.195452	0.242954	7.22379e-73	2.10935e-69
CDHR2	Oncology	CDHR2	Q9BYE9	5	176542511	176595974	0.199046	0.177475	0.220618	7.73661e-73	2.25909e-69
RARRES2	Cardiometabolic	RARRES2	Q99969	7	150338317	150341662	0.228674	0.203872	0.253476	1.001e-72	2.92292e-69
PTN	Cardiometabolic	PTN	P21246	7	137227341	137343774	0.238629	0.212732	0.264525	1.20421e-72	3.5163e-69
SDC1	Cardiometabolic	SDC1	P18827	2	20200797	20225433	0.245889	0.21914	0.272638	2.63202e-72	7.6855e-69
IL4R	Inflammation	IL4R	P24394	16	27313668	27364778	0.249547	0.222353	0.276741	4.61353e-72	1.34715e-68
LGALS3BP	Inflammation	LGALS3BP	Q08380	17	78971238	78979947	0.239398	0.213248	0.265547	9.84518e-72	2.87479e-68
TFF1	Neurology	TFF1	P04155	21	42362282	42366535	0.237348	0.211413	0.263283	1.10191e-71	3.21757e-68
SOD3	Inflammation	SOD3	P08294	4	24789912	24800842	-0.233443	-0.259003	-0.207883	2.11196e-71	6.16691e-68
LPL	Cardiometabolic	LPL	P06858	8	19901717	19967259	-0.219206	-0.24322	-0.195191	2.52178e-71	7.3636e-68
CD79B	Inflammation	CD79B	P40259	17	63928740	63932336	0.244323	0.217497	0.271149	5.10485e-71	1.49062e-67
NHLRC3	Inflammation	NHLRC3	Q5JS37	13	39038306	39050109	0.233832	0.20811	0.259554	9.26249e-71	2.70465e-67
FCRL5	Neurology	FCRL5	Q96RD9	1	157513377	157552515	0.236414	0.210387	0.262441	1.18426e-70	3.45805e-67
PROC	Cardiometabolic	PROC	P04070	2	127418427	127429242	-0.244032	-0.271066	-0.216997	8.52988e-70	2.49073e-66
SIGLEC8	Cardiometabolic	SIGLEC8	Q9NYZ4	19	51450847	51458456	0.237117	0.210836	0.263398	9.82231e-70	2.86811e-66
EFNA1	Neurology	EFNA1	P20827	1	155127876	155134899	0.236523	0.210202	0.262844	3.43518e-69	1.00307e-65
B4GALT1	Inflammation	B4GALT1	P15291	9	33104082	33167356	0.241516	0.214593	0.268439	5.85991e-69	1.71109e-65
VSIG2	Oncology	VSIG2	Q96IQ7	11	124747474	124752255	0.236016	0.209684	0.262349	7.597e-69	2.21832e-65
INHBC	Neurology	INHBC	P55103	12	57434784	57452062	0.223577	0.198626	0.248529	8.29337e-69	2.42166e-65
GDNF	Neurology	GDNF	P39905	5	37812677	37840041	0.238911	0.212209	0.265612	1.29763e-68	3.78908e-65
CTSL	Cardiometabolic	CTSL	P07711	9	87724051	87731469	0.237718	0.211074	0.264361	3.07234e-68	8.97123e-65
CLEC5A	Cardiometabolic	CLEC5A	Q9NY25	7	141927357	141947007	0.232445	0.20639	0.258499	3.16212e-68	9.23339e-65
TNFRSF12A	Oncology	TNFRSF12A	Q9NP84	16	3018445	3022383	0.225706	0.200383	0.251029	4.18287e-68	1.2214e-64
RRM2	Oncology	RRM2	P31350	2	10120698	10211725	0.241917	0.214564	0.269269	4.32143e-67	1.26186e-63
TXNDC15	Oncology	TXNDC15	Q96J42	5	134874371	134901635	0.241954	0.214549	0.269359	7.31318e-67	2.13545e-63
CREG1	Oncology	CREG1	O75629	1	167529117	167553805	0.232078	0.20568	0.258477	2.5861e-66	7.5514e-63
DLL1	Oncology	DLL1	O00548	6	170282206	170306565	0.232327	0.20586	0.258794	4.07363e-66	1.1895e-62
IL7R	Neurology	IL7R	P16871	5	35852695	35879603	-0.235612	-0.262486	-0.208739	5.7807e-66	1.68796e-62
CCL15	Cardiometabolic	CCL15	Q16663	17	35996440	36001553	0.235081	0.208225	0.261936	9.26277e-66	2.70473e-62
FOLR2	Neurology	FOLR2	P14207	11	72216601	72221950	0.226841	0.200909	0.252773	1.12712e-65	3.29119e-62
IMMT	Oncology	IMMT	Q16891	2	86143932	86195472	0.230031	0.20369	0.256371	1.83721e-65	5.36466e-62
TNFSF12	Inflammation	TNFSF12	O43508	17	7549058	7557890	-0.238675	-0.266019	-0.211331	2.12546e-65	6.20635e-62
CCL16	Cardiometabolic	CCL16	O15467	17	35976493	35981497	0.220106	0.194877	0.245335	2.45156e-65	7.15854e-62
OMD	Inflammation	OMD	Q99983	9	92412380	92424471	-0.22663	-0.252655	-0.200605	4.19678e-65	1.22546e-61
ACVRL1	Neurology	ACVRL1	P37023	12	51906908	51923361	0.21587	0.191059	0.240681	5.43837e-65	1.58801e-61
HPGDS	Oncology	HPGDS	O60760	4	94298535	94342876	-0.239536	-0.267119	-0.211953	9.37665e-65	2.73798e-61
LTBP3	Oncology	LTBP3	Q9NS15	11	65538559	65558930	0.226494	0.20036	0.252628	1.66865e-64	4.87245e-61
CTSO	Inflammation	CTSO	P43234	4	155921580	155953912	0.230495	0.203882	0.257109	2.02882e-64	5.92416e-61
QSOX1	Inflammation	QSOX1	O00391	1	180154869	180204030	0.234928	0.207737	0.262119	4.068e-64	1.18786e-60
VEGFA	Inflammation	VEGFA	P15692	6	43770184	43786487	0.232178	0.205257	0.259099	6.77847e-64	1.97931e-60
MOG	Oncology	MOG	Q16653	6	29657002	29672372	-0.224555	-0.250605	-0.198506	7.73034e-64	2.25726e-60
EDN1	Cardiometabolic	EDN1	P05305	6	12290361	12297194	0.224551	0.19847	0.250632	1.10065e-63	3.2139e-60
RTN4R	Oncology	RTN4R	Q9BZR6	22	20241415	20283246	0.2147	0.189751	0.239649	1.25837e-63	3.67445e-60
SLAMF7	Inflammation	SLAMF7	Q9NQ25	1	160739057	160754821	0.235289	0.207916	0.262663	1.7554e-63	5.12576e-60
LGMN	Inflammation	LGMN	Q99538	14	92703807	92748679	0.233735	0.206532	0.260939	1.96383e-63	5.73438e-60
CXCL11	Neurology	CXCL11	O14625	4	76033682	76041415	0.233918	0.20668	0.261157	2.2601e-63	6.59949e-60
CXCL10	Inflammation	CXCL10	P02778	4	76021118	76023497	0.222043	0.196169	0.247917	2.76239e-63	8.06619e-60
ENPP5	Inflammation	ENPP5	Q9UJA9	6	46159185	46170980	-0.216337	-0.241557	-0.191117	3.12177e-63	9.11557e-60
DTNB	Oncology	DTNB	O60941	2	25377198	25673647	0.222035	0.196086	0.247984	6.30489e-63	1.84103e-59
CSF3R	Inflammation	CSF3R	Q99062	1	36466043	36483278	0.232822	0.205576	0.260067	9.13001e-63	2.66596e-59
GPR37	Cardiometabolic	GPR37	O15354	7	124743885	124765792	0.22661	0.200089	0.253131	9.32913e-63	2.72411e-59
KIT	Cardiometabolic	KIT	P10721	4	54657267	54740783	-0.225328	-0.251712	-0.198943	1.08397e-62	3.1652e-59
CDON	Inflammation	CDON	Q4KMG0	11	125955796	126063335	-0.231131	-0.25824	-0.204021	1.72183e-62	5.02774e-59
CCL23	Inflammation	CCL23	P55773	17	36013056	36017972	0.222761	0.196555	0.248967	3.9544e-62	1.15469e-58
SMNDC1	Oncology	SMNDC1	O75940	10	110290730	110304938	0.228115	0.201238	0.254992	6.04152e-62	1.76412e-58
CCN4	Oncology	CCN4	O95388	8	133191039	133231690	0.228792	0.201768	0.255816	1.19367e-61	3.48552e-58
PLA2G2A	Cardiometabolic	PLA2G2A	P14555	1	19975431	19980416	0.219629	0.193599	0.245659	3.03568e-61	8.86417e-58
GRN	Neurology	GRN	P28799	17	44345246	44353106	0.227703	0.200603	0.254804	9.53223e-61	2.78341e-57
COLEC12	Inflammation	COLEC12	Q5KU26	18	316737	500722	0.200793	0.176865	0.224721	1.3348e-60	3.89761e-57
ODAM	Neurology	ODAM	A1E959	4	70195725	70204576	-0.227087	-0.254242	-0.199932	3.38028e-60	9.87041e-57
ADAM9	Oncology	ADAM9	Q13443	8	38996754	39105445	0.225803	0.198798	0.252809	3.53454e-60	1.03209e-56
IL12A_IL12B	Oncology	IL12A;IL12B	P29459;P29460	3;5	159988835;159314780	159996019;159330487	0.217686	0.191553	0.243819	9.62048e-60	2.80918e-56
CXCL17	Inflammation	CXCL17	Q6UXB2	19	42428278	42442946	0.179615	0.157987	0.201243	2.15819e-59	6.30191e-56
PLTP	Cardiometabolic	PLTP	P55058	20	45898621	45912155	-0.216409	-0.242476	-0.190341	2.36218e-59	6.89755e-56
LILRB2	Cardiometabolic	LILRB2	Q8N423	19	54273812	54281184	0.223863	0.196826	0.250899	4.72057e-59	1.37841e-55
F9	Cardiometabolic	F9	P00740	X	139530739	139563459	0.2086	0.183395	0.233804	5.31507e-59	1.552e-55
SULT2A1	Inflammation	SULT2A1	Q06520	19	47870467	47886315	0.219671	0.193102	0.246241	6.94491e-59	2.02791e-55
VNN2	Oncology	VNN2	O95498	6	132743870	132763459	0.224216	0.19706	0.251372	9.9087e-59	2.89334e-55
CCL14	Cardiometabolic	CCL14	Q16627	17	35983288	35987004	0.221763	0.194832	0.248694	1.99289e-58	5.81923e-55
TCOF1	Cardiometabolic	TCOF1	Q13428	5	150357629	150400308	0.22178	0.194809	0.248752	2.88048e-58	8.41099e-55
CTSS	Neurology	CTSS	P25774	1	150730079	150765957	0.21943	0.192729	0.246132	3.36081e-58	9.81358e-55
WFIKKN2	Inflammation	WFIKKN2	Q8TEU8	17	50834650	50842353	-0.21128	-0.237029	-0.18553	5.01014e-58	1.46296e-54
NCAM1	Cardiometabolic	NCAM1	P13591	11	112961247	113278436	-0.211455	-0.237236	-0.185673	5.56973e-58	1.62636e-54
LRRC25	Oncology	LRRC25	Q8N386	19	18391137	18397622	0.217845	0.191265	0.244425	6.7437e-58	1.96916e-54
CCL22	Inflammation	CCL22	O00626	16	57358783	57366189	0.21476	0.188523	0.240997	9.33913e-58	2.72703e-54
FCN1	Inflammation	FCN1	O00602	9	134903232	134917912	0.217887	0.191264	0.24451	9.71788e-58	2.83762e-54
PTX3	Inflammation	PTX3	P26022	3	157436850	157443633	0.224398	0.19697	0.251826	1.06207e-57	3.10124e-54
CCL18	Cardiometabolic	CCL18	P55774	17	36064272	36072032	0.212334	0.186375	0.238293	1.12307e-57	3.27936e-54
SLAMF1	Inflammation	SLAMF1	Q13291	1	160608106	160647044	0.224808	0.197322	0.252294	1.14622e-57	3.34696e-54
CD5	Oncology	CD5	P06127	11	61102489	61127852	0.216381	0.189905	0.242857	1.39308e-57	4.06778e-54
CD72	Inflammation	CD72	P21854	9	35609982	35646810	0.213187	0.187054	0.239321	2.23784e-57	6.53448e-54
RBP7	Oncology	RBP7	Q96R05	1	9997206	10016021	0.215496	0.189079	0.241913	2.23911e-57	6.53822e-54
PAG1	Cardiometabolic	PAG1	Q9NWQ8	8	80967810	81112068	0.219816	0.192867	0.246764	2.28606e-57	6.67531e-54
DPY30	Oncology	DPY30	Q9C005	2	31867809	32039805	0.217031	0.190353	0.24371	4.50206e-57	1.3146e-53
CLEC4A	Inflammation	CLEC4A	Q9UMR7	12	8123617	8138607	-0.220818	-0.248023	-0.193614	7.91557e-57	2.31135e-53
LPCAT2	Oncology	LPCAT2	Q7L5N7	16	55509072	55586666	0.221412	0.194029	0.248796	2.10173e-56	6.13705e-53
NXPH3	Inflammation	NXPH3	O95157	17	49575871	49583827	-0.213313	-0.239839	-0.186787	8.16172e-56	2.38322e-52
FAM20A	Cardiometabolic	FAM20A	Q96MK3	17	68535113	68601367	0.202555	0.177261	0.227848	2.29447e-55	6.69986e-52
CD28	Oncology	CD28	P10747	2	203706475	203738912	0.215885	0.188918	0.242852	2.48794e-55	7.26478e-52
C1RL	Inflammation	C1RL	Q9NZP8	12	7089587	7109238	0.208671	0.18256	0.234781	3.78673e-55	1.10573e-51
SIT1	Inflammation	SIT1	Q9Y3P8	9	35649295	35650931	0.212571	0.185929	0.239213	5.65493e-55	1.65124e-51
SERPINA11	Cardiometabolic	SERPINA11	Q86U17	14	94442464	94452800	0.194563	0.170061	0.219066	1.81552e-54	5.30132e-51
MTUS1	Oncology	MTUS1	Q9ULD2	8	17643795	17801094	0.213778	0.186854	0.240702	1.83895e-54	5.36972e-51
LRG1	Inflammation	LRG1	P02750	19	4536402	4540036	0.206814	0.180759	0.232869	1.98802e-54	5.80502e-51
HLA-E	Inflammation	HLA-E	P13747	6	30489509	30494194	0.21128	0.18466	0.2379	2.02548e-54	5.9144e-51
AGER	Inflammation	AGER	Q15109	6	32180968	32184322	-0.209193	-0.235604	-0.182781	3.33703e-54	9.74411e-51
MMP10	Inflammation	MMP10	P09238	11	102770502	102780628	0.21584	0.188579	0.243102	3.67359e-54	1.07269e-50
ARSA	Neurology	ARSA	P15289	22	50622754	50628173	0.210724	0.184081	0.237366	4.68817e-54	1.36895e-50
GALNT10	Oncology	GALNT10	Q86SR1	5	154190730	154420984	0.212628	0.185714	0.239542	6.17008e-54	1.80166e-50
ANGPTL2	Inflammation	ANGPTL2	Q9UKU9	9	127087348	127122635	0.205983	0.179899	0.232066	6.8e-54	1.9856e-50
SEPTIN8	Neurology	SEPTIN8	Q92599	5	132750819	132807241	0.206432	0.180238	0.232626	1.1097e-53	3.24032e-50
CEACAM16	Oncology	CEACAM16	Q2WEN9	19	44699151	44710718	-0.212425	-0.239404	-0.185447	1.36553e-53	3.98735e-50
GP2	Cardiometabolic	GP2	P55259	16	20309574	20327808	0.209324	0.182737	0.23591	1.39176e-53	4.06395e-50
EPHB4	Cardiometabolic	EPHB4	P54760	7	100802565	100827523	0.21352	0.186321	0.24072	2.80553e-53	8.19214e-50
SERPINF2	Inflammation	SERPINF2	P08697	17	1742836	1755265	-0.21147	-0.238413	-0.184527	2.91941e-53	8.52466e-50
FUT3_FUT5	Neurology	FUT3;FUT5	P21217;Q11128	19;19	5842888;5865826	5851471;5870540	0.204007	0.177984	0.230029	3.83705e-53	1.12042e-49
ST6GAL1	Cardiometabolic	ST6GAL1	P15907	3	186930325	187078553	0.208146	0.181531	0.234762	6.83218e-53	1.995e-49
MILR1	Inflammation	MILR1	Q7Z6M3	17	64449037	64468643	0.213062	0.185804	0.24032	7.67877e-53	2.2422e-49
PRG2	Cardiometabolic	PRG2	P13727	11	57386780	57390650	0.209852	0.182964	0.236741	1.10584e-52	3.22905e-49
ACTA2	Cardiometabolic	ACTA2	P62736	10	88935074	88991339	0.190246	0.165844	0.214647	1.4058e-52	4.10493e-49
IDUA	Oncology	IDUA	P35475	4	986997	1004564	0.212959	0.185636	0.240283	1.50965e-52	4.40817e-49
CD5L	Inflammation	CD5L	O43866	1	157830911	157898256	0.213329	0.185872	0.240787	3.14739e-52	9.19038e-49
TNFRSF10C	Cardiometabolic	TNFRSF10C	O14798	8	23102921	23117445	0.213185	0.185745	0.240624	3.16629e-52	9.24557e-49
PSPN	Inflammation	PSPN	O60542	19	6375148	6379058	0.155314	0.135235	0.175393	8.75063e-52	2.55519e-48
WARS	Neurology	WARS1	P23381	14	100333790	100376805	0.210893	0.183616	0.238171	9.77547e-52	2.85444e-48
SPINK1	Neurology	SPINK1	P00995	5	147824572	147831671	0.206103	0.179427	0.232779	1.13724e-51	3.32075e-48
GFRAL	Neurology	GFRAL	Q6UXV0	6	55327469	55402493	-0.204361	-0.230868	-0.177854	1.85441e-51	5.41486e-48
GCHFR	Inflammation	GCHFR	P30047	15	40764068	40767708	0.197565	0.171935	0.223195	1.93267e-51	5.6434e-48
IL5RA	Inflammation	IL5RA	Q01344	3	3066324	3126613	0.209325	0.182061	0.236588	4.77328e-51	1.3938e-47
SELE	Cardiometabolic	SELE	P16581	1	169722640	169764705	0.199918	0.173847	0.225989	6.31247e-51	1.84324e-47
IL12B	Inflammation	IL12B	P29460	5	159314780	159330487	0.199144	0.173131	0.225157	9.1592e-51	2.67449e-47
CAPG	Oncology	CAPG	P40121	2	85394753	85418432	0.204374	0.177663	0.231086	1.04139e-50	3.04087e-47
IL15	Inflammation	IL15	P40933	4	141636583	141733987	0.209083	0.181726	0.236441	1.33794e-50	3.9068e-47
GPKOW	Neurology	GPKOW	Q92917	X	49113407	49123735	0.20725	0.180109	0.234391	1.62271e-50	4.73832e-47
TFPI2	Oncology	TFPI2	P48307	7	93885396	93890753	0.198047	0.172027	0.224067	3.33972e-50	9.75198e-47
NPTXR	Cardiometabolic	NPTXR	O95502	22	38818452	38844028	-0.204069	-0.230921	-0.177217	4.69693e-50	1.3715e-46
LTBP2	Cardiometabolic	LTBP2	Q14767	14	74498183	74612378	0.173028	0.150162	0.195894	1.21823e-49	3.55722e-46
PTGDS	Cardiometabolic	PTGDS	P41222	9	136975092	136981742	0.194838	0.169076	0.2206	1.37031e-49	4.00131e-46
BST2	Neurology	BST2	Q10589	19	17402939	17405630	0.200981	0.174372	0.22759	1.81764e-49	5.3075e-46
PVR	Neurology	PVR	P15151	19	44643798	44666162	0.207549	0.180026	0.235071	2.5831e-49	7.54266e-46
GAS6	Cardiometabolic	GAS6	Q14393	13	113820549	113864076	0.202797	0.17588	0.229713	3.14266e-49	9.17656e-46
FAP	Cardiometabolic	FAP	Q12884	2	162170684	162245151	-0.202051	-0.228987	-0.175116	8.14493e-49	2.37832e-45
C1QTNF1	Cardiometabolic	C1QTNF1	Q9BXJ1	17	79022814	79049788	0.203053	0.175982	0.230125	8.33049e-49	2.4325e-45
CD200	Inflammation	CD200	P41217	3	112332347	112362812	-0.19864	-0.225139	-0.172141	9.46114e-49	2.76265e-45
GBP1	Neurology	GBP1	P32455	1	89051882	89065360	0.202844	0.175775	0.229913	1.01753e-48	2.9712e-45
LGALS4	Inflammation	LGALS4	P56470	19	38801671	38812945	0.196504	0.170275	0.222732	1.06517e-48	3.11031e-45
SEMA7A	Cardiometabolic	SEMA7A	O75326	15	74409289	74433958	0.20408	0.176826	0.231334	1.19149e-48	3.47914e-45
GCNT1	Oncology	GCNT1	Q02742	9	76419850	76651203	0.201417	0.174518	0.228317	1.20035e-48	3.50502e-45
SMOC1	Oncology	SMOC1	Q9H4F8	14	69854131	70032366	0.188294	0.163121	0.213468	1.51015e-48	4.40964e-45
TNFSF13	Inflammation	TNFSF13	O75888	17	7558292	7561608	0.195313	0.169197	0.221428	1.55293e-48	4.53454e-45
SPOCK1	Neurology	SPOCK1	Q08629	5	136975298	137598379	-0.202203	-0.229264	-0.175142	1.88272e-48	5.49753e-45
ADGRE1	Oncology	ADGRE1	Q14246	19	6887566	6940459	0.201847	0.174814	0.228879	2.19753e-48	6.41679e-45
TNFSF14	Neurology	TNFSF14	O43557	19	6661253	6670588	0.203953	0.176612	0.231293	2.68774e-48	7.84821e-45
CRHBP	Inflammation	CRHBP	P24387	5	76953045	76981158	0.193659	0.167667	0.219652	3.4931e-48	1.01998e-44
NPPC	Inflammation	NPPC	P23582	2	231921809	231926396	0.175698	0.151989	0.199407	1.0949e-47	3.19712e-44
XCL1	Oncology	XCL1	P47992	1	168576605	168582069	0.201226	0.173986	0.228466	2.13254e-47	6.22702e-44
NCR3LG1	Oncology	NCR3LG1	Q68D85	11	17351800	17377341	0.191768	0.165761	0.217776	3.13073e-47	9.14172e-44
GLA	Inflammation	GLA	P06280	X	101393273	101408012	0.190027	0.164219	0.215835	4.21232e-47	1.23e-43
BAP18	Neurology	C17orf49	Q8IXM2	17	7014495	7017525	0.196457	0.169714	0.2232	6.79353e-47	1.98371e-43
NRP1	Cardiometabolic	NRP1	O14786	10	33177492	33336262	0.201097	0.173704	0.228491	7.85091e-47	2.29246e-43
KCTD5	Neurology	KCTD5	Q9NXV2	16	2682523	2709030	0.195101	0.168432	0.221771	1.61419e-46	4.71343e-43
PON2	Cardiometabolic	PON2	Q15165	7	95404862	95435329	0.198788	0.171571	0.226005	2.23486e-46	6.5258e-43
HJV	Neurology	HJV	Q6ZVN8	1	146017468	146036746	0.193452	0.16696	0.219944	2.33736e-46	6.82508e-43
PI16	Inflammation	PI16	Q6UXB8	6	36948263	36964837	-0.194931	-0.221641	-0.168221	2.63532e-46	7.69513e-43
BTN3A2	Inflammation	BTN3A2	P78410	6	26365159	26378320	0.197807	0.170667	0.224948	3.45959e-46	1.0102e-42
ZHX2	Neurology	ZHX2	Q9Y6X8	8	122781655	122974510	0.197407	0.170285	0.22453	4.56388e-46	1.33265e-42
CA5A	Cardiometabolic	CA5A	P35218	16	87881546	87936580	0.186873	0.161172	0.212574	5.60152e-46	1.63564e-42
APBB1IP	Oncology	APBB1IP	Q7Z5R6	10	26438341	26567803	0.193882	0.167217	0.220548	5.61683e-46	1.64011e-42
TTR	Inflammation	TTR	P02766	18	31557009	31598833	-0.186946	-0.212718	-0.161175	9.02423e-46	2.63507e-42
FGR	Neurology	FGR	P09769	1	27612064	27635185	0.198561	0.171153	0.225969	1.16957e-45	3.41514e-42
PCBD1	Inflammation	PCBD1	P61457	10	70882280	70888565	0.182833	0.157554	0.208113	1.63402e-45	4.77134e-42
DPP7	Cardiometabolic	DPP7	Q9UHL4	9	137110546	137115177	0.198074	0.170666	0.225482	1.91984e-45	5.60595e-42
CLEC7A	Inflammation	CLEC7A	Q9BXN2	12	10116777	10130258	0.194018	0.167162	0.220874	2.04833e-45	5.98111e-42
NOMO1	Neurology	NOMO1	Q15155	16	14833721	14896157	0.187916	0.161876	0.213955	2.55581e-45	7.46295e-42
FCGR2A	Cardiometabolic	FCGR2A	P12318	1	161505430	161524013	0.194831	0.167766	0.221895	4.18425e-45	1.2218e-41
CDH3	Neurology	CDH3	P22223	16	68636189	68727468	0.196902	0.169541	0.224264	4.46814e-45	1.3047e-41
SEZ6L	Oncology	SEZ6L	Q9BYH1	22	26169462	26383597	-0.183901	-0.209479	-0.158322	5.35408e-45	1.56339e-41
NID1	Cardiometabolic	NID1	P14543	1	235975830	236065109	0.192958	0.165982	0.219935	1.48039e-44	4.32273e-41
SUOX	Neurology	SUOX	P51687	12	55997180	56006641	0.189215	0.16274	0.21569	1.74714e-44	5.10165e-41
PDCD1	Oncology	PDCD1	Q15116	2	241849884	241858894	0.194688	0.167446	0.221929	1.75188e-44	5.1155e-41
CHGA	Cardiometabolic	CHGA	P10645	14	92923150	92935285	0.191703	0.164849	0.218558	2.18553e-44	6.38176e-41
LILRB1	Cardiometabolic	LILRB1	Q8NHL6	19	54617158	54638022	0.190363	0.163656	0.21707	2.94387e-44	8.5961e-41
CCDC80	Cardiometabolic	CCDC80	Q76M96	3	112596797	112649530	0.17443	0.149887	0.198973	5.18854e-44	1.51505e-40
LSP1	Inflammation	LSP1	P33241	11	1850904	1892267	0.189859	0.163142	0.216576	5.30318e-44	1.54853e-40
MVK	Inflammation	MVK	Q03426	12	109573255	109598125	0.189684	0.162976	0.216393	5.96063e-44	1.7405e-40
DEFB4A_DEFB4B	Oncology	DEFB4A;DEFB4B	O15263;O15263	8;8	7894677;7414855	7896716;7416863	0.183273	0.157454	0.209092	6.58842e-44	1.92382e-40
IL1RL2	Inflammation	IL1RL2	Q9HB29	2	102187006	102240002	-0.187616	-0.214069	-0.161164	7.71956e-44	2.25411e-40
IFNL1	Neurology	IFNL1	Q8IU54	19	39296407	39298673	0.196051	0.168399	0.223703	8.29149e-44	2.42112e-40
ANXA10	Neurology	ANXA10	Q9UJ72	4	168092537	168187736	0.19076	0.163829	0.217691	9.94527e-44	2.90402e-40
S100A11	Cardiometabolic	S100A11	P31949	1	152032506	152047907	0.19064	0.163723	0.217557	1.01709e-43	2.96991e-40
EXTL1	Cardiometabolic	EXTL1	Q92935	1	26019884	26036464	-0.194589	-0.222101	-0.167076	1.32658e-43	3.87362e-40
CNDP1	Cardiometabolic	CNDP1	Q96KN2	18	74534500	74587212	-0.193967	-0.221396	-0.166538	1.36715e-43	3.99207e-40
F3	Oncology	F3	P13726	1	94529173	94541759	-0.184256	-0.210379	-0.158134	2.22596e-43	6.49981e-40
SIAE	Oncology	SIAE	Q9HAT2	11	124633113	124695707	0.192332	0.165037	0.219628	2.71432e-43	7.92581e-40
IL1RL1	Cardiometabolic	IL1RL1	Q01638	2	102311502	102352037	0.180001	0.154429	0.205573	3.30464e-43	9.64956e-40
MNDA	Cardiometabolic	MNDA	P41218	1	158831351	158849506	0.193735	0.166189	0.221282	3.88844e-43	1.13542e-39
HSPG2	Cardiometabolic	HSPG2	P98160	1	21822244	21937310	0.174338	0.149508	0.199168	5.34387e-43	1.56041e-39
EGFL7	Oncology	EGFL7	Q9UHF1	9	136658856	136672678	0.187052	0.160403	0.2137	5.64103e-43	1.64718e-39
CNTN2	Oncology	CNTN2	Q02246	1	205042937	205078289	-0.188676	-0.215556	-0.161795	5.67634e-43	1.65749e-39
CRIM1	Inflammation	CRIM1	Q9NZV1	2	36355778	36551135	0.186518	0.159878	0.213158	9.10584e-43	2.65891e-39
SERPINA1	Inflammation	SERPINA1	P01009	14	94376747	94390693	0.193698	0.16603	0.221367	9.29096e-43	2.71296e-39
PXN	Neurology	PXN	P49023	12	120210439	120265771	0.18913	0.162096	0.216165	1.05684e-42	3.08596e-39
ASGR2	Inflammation	ASGR2	P07307	17	7101322	7115700	0.187895	0.161019	0.214771	1.20101e-42	3.50694e-39
CRTAC1	Cardiometabolic	CRTAC1	Q9NQ79	10	97865000	98030828	-0.181307	-0.207257	-0.155358	1.34694e-42	3.93306e-39
CILP	Cardiometabolic	CILP	O75339	15	65194760	65211473	0.181601	0.155581	0.207622	1.66216e-42	4.8535e-39
SCT	Neurology	SCT	P09683	11	626309	627181	-0.19019	-0.217505	-0.162875	2.57242e-42	7.51146e-39
CD48	Inflammation	CD48	P09326	1	160678746	160711831	0.190509	0.163135	0.217882	2.79783e-42	8.16965e-39
CD7	Inflammation	CD7	P09564	17	82314868	82317608	0.189902	0.16257	0.217235	3.84363e-42	1.12234e-38
TPR	Cardiometabolic	TPR	P12270	1	186311652	186375693	0.188195	0.160988	0.215403	8.71813e-42	2.5457e-38
VEGFB	Inflammation	VEGFB	P49765	11	64234584	64239264	0.182013	0.155699	0.208327	8.73877e-42	2.55172e-38
EPO	Inflammation	EPO	P01588	7	100720468	100723700	0.189212	0.161848	0.216576	9.30218e-42	2.71624e-38
MEGF10	Inflammation	MEGF10	Q96KG7	5	127290796	127465737	-0.189992	-0.217473	-0.162511	9.55446e-42	2.7899e-38
CWC15	Oncology	CWC15	Q9P013	11	94962620	94973586	0.187941	0.160734	0.215148	1.11281e-41	3.2494e-38
PRCP	Cardiometabolic	PRCP	P42785	11	82822936	82970584	0.176387	0.15083	0.201944	1.31194e-41	3.83086e-38
PLAT	Cardiometabolic	PLAT	P00750	8	42174718	42207709	0.164805	0.14091	0.188699	1.48121e-41	4.32514e-38
TNFSF8	Cardiometabolic	TNFSF8	P32971	9	114893343	114930595	0.188965	0.161502	0.216428	2.28929e-41	6.68472e-38
TNFRSF17	Inflammation	TNFRSF17	Q02223	16	11965210	11968068	0.186831	0.159632	0.214029	3.10369e-41	9.06277e-38
THY1	Neurology	THY1	P04216	11	119415476	119424985	0.175779	0.15016	0.201398	3.81934e-41	1.11525e-37
INSL5	Oncology	INSL5	Q9Y5Q6	1	66797740	66801276	0.178842	0.152741	0.204942	4.88191e-41	1.42552e-37
FUOM	Inflammation	FUOM	A2VDF0	10	133355158	133358025	0.173409	0.148079	0.198739	5.73367e-41	1.67423e-37
RASSF2	Oncology	RASSF2	P50749	20	4780023	4823608	0.186598	0.159332	0.213865	6.11009e-41	1.78415e-37
IL16	Inflammation	IL16	Q14005	15	81159575	81314058	0.179036	0.15286	0.205212	6.75523e-41	1.97253e-37
GGT1	Neurology	GGT1	P19440	22	24594811	24629005	0.166634	0.142265	0.191003	7.0614e-41	2.06193e-37
ADIPOQ	Inflammation	ADIPOQ	Q15848	3	186842704	186858463	-0.153569	-0.17604	-0.131097	7.85176e-41	2.29271e-37
PRSS22	Inflammation	PRSS22	Q9GZN4	16	2852730	2858170	0.186882	0.1595	0.214263	9.92338e-41	2.89763e-37
ORM1	Inflammation	ORM1	P02763	9	114323098	114326479	0.179932	0.15354	0.206324	1.20336e-40	3.51381e-37
CRIP2	Neurology	CRIP2	P52943	14	105472962	105480162	0.171849	0.146569	0.19713	2.02953e-40	5.92622e-37
PTS	Neurology	PTS	Q03393	11	112226367	112269955	0.177784	0.15159	0.203978	2.66909e-40	7.79373e-37
REG3A	Cardiometabolic	REG3A	Q06141	2	79157003	79159753	0.17926	0.152838	0.205682	2.86948e-40	8.37889e-37
MATN3	Neurology	MATN3	O15232	2	19992052	20012668	0.183751	0.156667	0.210836	2.88212e-40	8.41579e-37
CD58	Inflammation	CD58	P19256	1	116514534	116571039	-0.185893	-0.213295	-0.158491	2.9146e-40	8.51064e-37
ITGB1	Cardiometabolic	ITGB1	P05556	10	32887273	33005792	-0.179891	-0.206533	-0.153249	6.66887e-40	1.94731e-36
CCL19	Neurology	CCL19	Q99731	9	34689570	34691276	0.182454	0.155409	0.209498	7.72951e-40	2.25702e-36
SORCS2	Oncology	SORCS2	Q96PQ0	4	7192538	7742836	0.175329	0.149326	0.201332	8.53782e-40	2.49304e-36
MATN2	Inflammation	MATN2	O00339	8	97868840	98036724	0.180825	0.153995	0.207655	9.20076e-40	2.68662e-36
LIF	Neurology	LIF	P15018	22	30240453	30246759	0.186499	0.158806	0.214193	1.0556e-39	3.08235e-36
GIPC2	Neurology	GIPC2	Q8TF65	1	77979542	78138444	0.176908	0.150567	0.203249	1.69775e-39	4.95742e-36
NCF2	Inflammation	NCF2	P19878	1	183555562	183590876	0.183895	0.156472	0.211317	2.20181e-39	6.42928e-36
SIL1	Cardiometabolic	SIL1	Q9H173	5	138946724	139293557	0.184001	0.15649	0.211512	3.4765e-39	1.01514e-35
FTCD	Neurology	FTCD	O95954	21	46136160	46155579	0.169475	0.144108	0.194842	4.19123e-39	1.22384e-35
SEMA3F	Cardiometabolic	SEMA3F	Q13275	3	50155045	50189075	0.168927	0.143614	0.194241	5.08602e-39	1.48512e-35
NECTIN4	Oncology	NECTIN4	Q96NY8	1	161070998	161089558	0.181016	0.153759	0.208273	1.16368e-38	3.39794e-35
S100A12	Oncology	S100A12	P80511	1	153373711	153375621	0.181838	0.154443	0.209233	1.27077e-38	3.71064e-35
PTPRR	Neurology	PTPRR	Q15256	12	70638073	70920738	-0.180667	-0.207909	-0.153425	1.47528e-38	4.30781e-35
BMP6	Cardiometabolic	BMP6	P22004	6	7726099	7881728	0.182906	0.155306	0.210507	1.67022e-38	4.87706e-35
ITGA5	Neurology	ITGA5	P08648	12	54395261	54419266	0.170707	0.144855	0.196558	3.04793e-38	8.89995e-35
NFASC	Inflammation	NFASC	O94856	1	204828651	205022822	0.173119	0.146898	0.19934	3.13218e-38	9.14597e-35
DDC	Cardiometabolic	DDC	P20711	7	50458436	50565405	-0.179356	-0.206531	-0.152181	3.31456e-38	9.67851e-35
IL31RA	Inflammation	IL31RA	Q8NI17	5	55851357	55922854	-0.182025	-0.20962	-0.154429	3.66736e-38	1.07087e-34
ART3	Cardiometabolic	ART3	Q13508	4	76011184	76112802	-0.161808	-0.186361	-0.137254	4.27143e-38	1.24726e-34
THBS4	Cardiometabolic	THBS4	P35443	5	79991311	80083287	0.171252	0.145214	0.19729	5.95556e-38	1.73902e-34
CPM	Neurology	CPM	P14384	12	68842197	68971570	0.159181	0.134938	0.183423	7.83603e-38	2.28812e-34
KRT8	Neurology	KRT8	P05787	12	52897187	52949954	0.181193	0.153596	0.208789	7.89179e-38	2.3044e-34
IL12RB1	Inflammation	IL12RB1	P42701	19	18058995	18098944	0.179562	0.152194	0.206929	8.89135e-38	2.59627e-34
LY9	Inflammation	LY9	Q9HBG7	1	160796074	160828261	0.179519	0.152142	0.206897	9.83569e-38	2.87202e-34
CFC1	Oncology	CFC1	P0CG37	2	130592165	130599575	0.179314	0.151952	0.206677	1.08154e-37	3.15808e-34
RIDA	Inflammation	RIDA	P52758	8	98102344	98117171	0.167151	0.141619	0.192683	1.27738e-37	3.72994e-34
SRP14	Oncology	SRP14	P37108	15	40035690	40039181	0.176435	0.149476	0.203394	1.34838e-37	3.93726e-34
NADK	Cardiometabolic	NADK	O95544	1	1751232	1780457	0.176368	0.149414	0.203322	1.39657e-37	4.07797e-34
CD59	Cardiometabolic	CD59	P13987	11	33703010	33736479	0.158175	0.133957	0.182394	1.89298e-37	5.5275e-34
MICB_MICA	Inflammation	MICB;MICA	Q29980;Q29983	6;6	31494881;31399784	31511124;31415315	0.17914	0.151685	0.206595	2.2111e-37	6.45641e-34
BCHE	Inflammation	BCHE	P06276	3	165772904	165837462	-0.171387	-0.197681	-0.145094	2.61896e-37	7.64736e-34
NPDC1	Cardiometabolic	NPDC1	Q9NQX5	9	137039463	137046179	0.168951	0.143031	0.194871	2.62167e-37	7.65527e-34
SERPINE1	Cardiometabolic	SERPINE1	P05121	7	101127104	101139247	0.177298	0.150062	0.204534	3.23545e-37	9.44752e-34
ADGRF5	Cardiometabolic	ADGRF5	Q8IZF2	6	46852522	46954943	0.175784	0.148779	0.202788	3.2692e-37	9.54605e-34
APOD	Inflammation	APOD	P05090	3	195568705	195584033	-0.166797	-0.19253	-0.141065	6.48477e-37	1.89355e-33
NUCB2	Oncology	NUCB2	P80303	11	17208153	17349980	0.175578	0.148442	0.202714	8.6664e-37	2.53059e-33
FLRT2	Neurology	FLRT2	O43155	14	85530144	85654428	0.177207	0.149799	0.204614	9.72419e-37	2.83946e-33
ENPP7	Inflammation	ENPP7	Q6UWV6	17	79730943	79742219	0.175962	0.148746	0.203179	9.82347e-37	2.86845e-33
SERPINA6	Inflammation	SERPINA6	P08185	14	94304248	94323389	-0.159973	-0.184778	-0.135167	1.46719e-36	4.28421e-33
GGH	Cardiometabolic	GGH	Q92820	8	63014881	63039407	0.165726	0.140021	0.19143	1.53282e-36	4.47582e-33
CHIT1	Cardiometabolic	CHIT1	Q13231	1	203212827	203273641	0.169042	0.142707	0.195376	3.09409e-36	9.03474e-33
APEX1	Oncology	APEX1	P27695	14	20455191	20457772	0.173869	0.146716	0.201023	4.58379e-36	1.33847e-32
SPON1	Inflammation	SPON1	Q9HCB6	11	13962723	14268133	0.166127	0.140159	0.192095	5.27227e-36	1.5395e-32
ATRAID	Oncology	ATRAID	Q6UW56	2	27212041	27217178	0.171473	0.144646	0.1983	6.05597e-36	1.76834e-32
HSPB6	Oncology	HSPB6	O14558	19	35754566	35758079	0.147933	0.124779	0.171086	6.45157e-36	1.88386e-32
IGDCC4	Cardiometabolic	IGDCC4	Q8TDY8	15	65381484	65422947	-0.164166	-0.189871	-0.138461	6.89773e-36	2.01414e-32
DDAH1	Oncology	DDAH1	O94760	1	85318481	85578363	0.172447	0.145387	0.199507	9.69461e-36	2.83083e-32
KRT19	Inflammation	KRT19	P08727	17	41523617	41528308	0.171626	0.144642	0.198611	1.31697e-35	3.84554e-32
SERPINF1	Inflammation	SERPINF1	P36955	17	1762029	1777565	0.152674	0.128668	0.17668	1.32973e-35	3.88281e-32
CA12	Oncology	CA12	O43570	15	63321378	63381846	0.174965	0.147404	0.202526	1.76637e-35	5.1578e-32
DDR1	Neurology	DDR1	Q08345	6	30876421	30900156	0.172904	0.145662	0.200146	1.82142e-35	5.31854e-32
COL3A1	Cardiometabolic	COL3A1	P02461	2	188974373	189012746	0.17517	0.147555	0.202785	1.9921e-35	5.81692e-32
LMOD1	Cardiometabolic/Inflammation/Neurology/Oncology	LMOD1	P29536	1	201896456	201946588	0.158768	0.133716	0.18382	2.2921e-35	6.69293e-32
GPC5	Neurology	GPC5	P78333	13	91398621	92873682	-0.174265	-0.201763	-0.146767	2.30701e-35	6.73647e-32
AZU1	Cardiometabolic	AZU1	P20160	19	825097	832018	0.173654	0.146218	0.20109	2.79793e-35	8.16996e-32
CSF1R	Inflammation	CSF1R	P07333	5	150053291	150113372	0.16774	0.141152	0.194327	4.60279e-35	1.34401e-31
ALDH3A1	Inflammation	ALDH3A1	P30838	17	19737984	19748943	0.163907	0.1379	0.189913	5.36647e-35	1.56701e-31
FMNL1	Neurology	FMNL1	O95466	17	45221444	45247319	0.171135	0.143953	0.198317	6.31303e-35	1.84341e-31
CHL1	Cardiometabolic	CHL1	O00533	3	196763	409417	-0.17188	-0.199189	-0.14457	6.66027e-35	1.9448e-31
SDK2	Inflammation	SDK2	Q58EX2	17	73334384	73644445	0.171201	0.143969	0.198433	7.88217e-35	2.30159e-31
RSPO3	Oncology	RSPO3	Q9BXY4	6	127118671	127199481	0.16062	0.135045	0.186194	9.17871e-35	2.68018e-31
ICOSLG	Oncology	ICOSLG	O75144	21	44217014	44240966	-0.17227	-0.19972	-0.14482	1.02911e-34	3.00501e-31
VASN	Cardiometabolic	VASN	Q6EMK4	16	4371848	4383538	-0.170699	-0.197965	-0.143433	1.48713e-34	4.34242e-31
SPINT2	Inflammation	SPINT2	O43291	19	38244035	38292615	0.170383	0.143129	0.197638	1.84521e-34	5.38801e-31
ERMAP	Inflammation	ERMAP	Q96PL5	1	42817122	42844991	0.166438	0.139769	0.193108	2.39326e-34	6.98833e-31
SFRP1	Neurology	SFRP1	Q8N474	8	41261962	41309473	0.159462	0.13389	0.185033	2.68921e-34	7.8525e-31
SERPINA4	Inflammation	SERPINA4	P29622	14	94561442	94569913	-0.171274	-0.19876	-0.143788	3.00403e-34	8.77177e-31
CHRDL1	Inflammation	CHRDL1	Q9BU40	X	110673856	110795819	0.150205	0.12608	0.174331	3.40804e-34	9.95146e-31
IL10	Inflammation	IL10	P22301	1	206767602	206774541	0.172818	0.14504	0.200596	3.81443e-34	1.11381e-30
KLB	Neurology	KLB	Q86Z14	4	39406930	39451533	-0.170853	-0.198315	-0.14339	3.82113e-34	1.11577e-30
LRIG1	Oncology	LRIG1	Q96JA1	3	66378797	66501263	0.167441	0.14044	0.194442	6.16524e-34	1.80025e-30
CFD	Inflammation	CFD	P00746	19	859453	867884	0.157322	0.131949	0.182694	6.26943e-34	1.83067e-30
GRPEL1	Oncology	GRPEL1	Q9HAV7	4	7058895	7068064	0.167087	0.139902	0.194272	2.27816e-33	6.65222e-30
NBN	Inflammation	NBN	O60934	8	89933331	90003228	0.167612	0.140312	0.194912	2.66712e-33	7.788e-30
CXCL16	Cardiometabolic	CXCL16	Q9H2A7	17	4733533	4739928	0.161283	0.134971	0.187595	3.38129e-33	9.87338e-30
CPXM2	Cardiometabolic	CPXM2	Q8N436	10	123706207	123940267	0.160194	0.134042	0.186346	3.73465e-33	1.09052e-29
RAB44	Oncology	RAB44	Q7Z6P3	6	36697826	36733184	0.168387	0.140837	0.195938	5.12838e-33	1.49749e-29
ANGPTL1	Cardiometabolic	ANGPTL1	O95841	1	178849535	178871077	0.165242	0.138192	0.192293	5.5439e-33	1.61882e-29
DSG4	Oncology	DSG4	Q86SJ6	18	31376777	31414912	-0.163434	-0.190197	-0.136672	5.79662e-33	1.69261e-29
PEPD	Inflammation	PEPD	P12955	19	33386950	33521823	-0.167737	-0.19523	-0.140245	6.60223e-33	1.92785e-29
TGFBR2	Oncology	TGFBR2	P37173	3	30606601	30694142	0.153289	0.128164	0.178415	6.65119e-33	1.94215e-29
C19orf12	Neurology	C19orf12	Q9NSK7	19	29698937	29715789	0.159955	0.133682	0.186229	9.01725e-33	2.63304e-29
COL1A1	Cardiometabolic	COL1A1	P02452	17	50184101	50201632	-0.168288	-0.195931	-0.140645	9.04714e-33	2.64177e-29
FOLR1	Oncology	FOLR1	P15328	11	72189558	72196323	0.156318	0.130609	0.182027	1.08112e-32	3.15688e-29
CLEC11A	Neurology	CLEC11A	Q9Y240	19	50723364	50725708	0.166947	0.139483	0.194411	1.12006e-32	3.27057e-29
CHCHD6	Oncology	CHCHD6	Q9BRQ6	3	126704240	126960420	0.163194	0.136324	0.190063	1.26844e-32	3.70384e-29
SORBS1	Neurology	SORBS1	Q9BX66	10	95311771	95561414	0.160024	0.13366	0.186388	1.38455e-32	4.04289e-29
COCH	Cardiometabolic	COCH	O43405	14	30874514	30895065	0.162211	0.135438	0.188983	1.78627e-32	5.2159e-29
KIAA0319	Neurology	KIAA0319	Q5VV43	6	24544104	24646191	-0.162153	-0.188937	-0.135369	1.99268e-32	5.81863e-29
CANT1	Cardiometabolic	CANT1	Q8WVQ1	17	78991716	79009867	0.16279	0.135875	0.189704	2.27571e-32	6.64508e-29
ADAMTS15	Oncology	ADAMTS15	Q8TE58	11	130448645	130476645	0.149438	0.12471	0.174166	2.5703e-32	7.50529e-29
PIK3IP1	Neurology	PIK3IP1	Q96FE7	22	31281594	31292534	0.153921	0.128445	0.179396	2.64597e-32	7.72623e-29
ZBP1	Inflammation	ZBP1	Q9H171	20	57603846	57620576	0.164664	0.13725	0.192079	6.03591e-32	1.76248e-28
CES1	Cardiometabolic	CES1	P23141	16	55802851	55833337	0.154184	0.128514	0.179855	6.06494e-32	1.77096e-28
RCC1	Oncology	RCC1	P18754	1	28505943	28539300	0.165112	0.137524	0.1927	9.9225e-32	2.89737e-28
PTK7	Neurology	PTK7	Q13308	6	43076307	43161719	0.165826	0.138116	0.193536	1.00794e-31	2.94319e-28
VGF	Neurology	VGF	O15240	7	101162509	101165569	-0.162015	-0.189089	-0.134941	1.01118e-31	2.95265e-28
SEPTIN3	Neurology	SEPTIN3	Q9UH03	22	41969443	41998221	0.162885	0.135625	0.190145	1.24246e-31	3.62797e-28
LBR	Neurology	LBR	Q14739	1	225401502	225428925	0.162671	0.135423	0.18992	1.40399e-31	4.09966e-28
AKAP12	Inflammation	AKAP12	Q02952	6	151239967	151358559	-0.164801	-0.192445	-0.137158	1.70083e-31	4.96642e-28
KLK11	Oncology	KLK11	Q9UBX7	19	51022216	51028039	0.162666	0.135345	0.189987	2.02879e-31	5.92406e-28
ARSB	Oncology	ARSB	P15848	5	78777209	78986087	0.162979	0.135606	0.190353	2.02945e-31	5.926e-28
FGFR2	Oncology	FGFR2	P21802	10	121478332	121598458	0.151576	0.126111	0.17704	2.1035e-31	6.14221e-28
VWF	Cardiometabolic	VWF	P04275	12	5948877	6124770	0.162688	0.135339	0.190037	2.28804e-31	6.68107e-28
CD38	Oncology	CD38	P28907	4	15778275	15853232	0.132348	0.110074	0.154622	2.67796e-31	7.81965e-28
PTPRF	Cardiometabolic	PTPRF	P10586	1	43525187	43623666	-0.156666	-0.183047	-0.130285	2.87736e-31	8.4019e-28
CCN3	Cardiometabolic	CCN3	P48745	8	119416446	119424434	0.147809	0.122851	0.172767	4.1868e-31	1.22254e-27
TNFSF10	Inflammation	TNFSF10	P50591	3	172505508	172523475	-0.160727	-0.187928	-0.133526	5.67547e-31	1.65724e-27
ADAMTS4	Inflammation	ADAMTS4	O75173	1	161184302	161199054	0.159191	0.132212	0.18617	6.85976e-31	2.00305e-27
SIGLEC7	Cardiometabolic	SIGLEC7	Q9Y286	19	51142299	51153526	0.153485	0.127467	0.179503	7.08264e-31	2.06813e-27
ASAH1	Cardiometabolic	ASAH1	Q13510	8	18055992	18084998	0.161301	0.133931	0.188672	8.11293e-31	2.36897e-27
TIGAR	Neurology	TIGAR	Q9NQ88	12	4307763	4360028	0.163232	0.135518	0.190946	8.76043e-31	2.55805e-27
GPRC5C	Oncology	GPRC5C	Q9NQ84	17	74424851	74451653	0.16187	0.134349	0.189391	1.05663e-30	3.08535e-27
OLFM4	Inflammation	OLFM4	Q6UX06	13	53028813	53052057	0.161437	0.133924	0.18895	1.45011e-30	4.23433e-27
CST5	Neurology	CST5	P28325	20	23875934	23879748	-0.156388	-0.183059	-0.129716	1.59716e-30	4.66371e-27
RALY	Oncology	RALY	Q9UKM9	20	33993646	34108308	0.161651	0.134035	0.189267	1.99659e-30	5.83004e-27
IGF2R	Neurology	IGF2R	P11717	6	159969082	160113507	0.156228	0.12948	0.182975	2.65764e-30	7.7603e-27
FAS	Cardiometabolic	FAS	P25445	10	88953813	89029605	0.145518	0.120581	0.170455	3.00405e-30	8.77182e-27
CFH	Inflammation	CFH	P08603	1	196651754	196752476	0.140359	0.116299	0.164419	3.12101e-30	9.11334e-27
SCPEP1	Cardiometabolic	SCPEP1	Q9HB40	17	56978129	57006768	0.158006	0.130891	0.185121	3.61005e-30	1.05414e-26
HPSE	Cardiometabolic	HPSE	Q9Y251	4	83292461	83335153	0.160463	0.132842	0.188084	5.38618e-30	1.57276e-26
LEPR	Cardiometabolic	LEPR	P48357	1	65420652	65641559	-0.150957	-0.176945	-0.124969	5.47155e-30	1.59769e-26
ACY1	Cardiometabolic	ACY1	Q03154	3	51983340	51989197	0.14277	0.118188	0.167353	5.58173e-30	1.62986e-26
SRPX	Cardiometabolic	SRPX	P78539	X	38149336	38220924	0.145868	0.120668	0.171068	8.63805e-30	2.52231e-26
NELL1	Oncology	NELL1	Q92832	11	20669551	21575686	-0.159789	-0.187429	-0.132149	1.01518e-29	2.96434e-26
VWC2L	Neurology	VWC2L	B2RUY7	2	214411054	214578976	-0.150877	-0.176997	-0.124758	1.12626e-29	3.28868e-26
BCL2L15	Inflammation	BCL2L15	Q5TBC7	1	113876816	113887581	0.158791	0.131299	0.186282	1.13723e-29	3.3207e-26
NOS1	Neurology	NOS1	P29475	12	117208142	117452170	0.149696	0.123753	0.175638	1.291e-29	3.76972e-26
GFRA3	Neurology	GFRA3	O60609	5	138252380	138274621	-0.152929	-0.179444	-0.126414	1.37188e-29	4.00588e-26
TMSB10	Neurology	TMSB10	P63313	2	84905656	84906671	0.156407	0.129257	0.183557	1.59181e-29	4.64808e-26
IGFBP3	Cardiometabolic	IGFBP3	P17936	7	45912245	45921874	-0.154167	-0.180954	-0.12738	1.80193e-29	5.26162e-26
PLXDC1	Oncology	PLXDC1	Q8IUK5	17	39063313	39154394	-0.158808	-0.186409	-0.131207	1.86835e-29	5.45559e-26
SSC5D	Cardiometabolic	SSC5D	A1L4H1	19	55488404	55519099	0.149006	0.123097	0.174915	1.97679e-29	5.77222e-26
CBLN4	Oncology	CBLN4	Q9NTU7	20	55997357	56005519	-0.157774	-0.185303	-0.130246	3.07091e-29	8.96704e-26
CD276	Inflammation	CD276	Q5ZPR3	15	73683966	73714514	0.153373	0.126587	0.18016	3.47029e-29	1.01333e-25
FABP4	Cardiometabolic	FABP4	P15090	8	81478419	81483236	0.116082	0.0957838	0.13638	4.04258e-29	1.18043e-25
RNASE3	Cardiometabolic	RNASE3	P12724	14	20891385	20892348	0.156987	0.129464	0.18451	5.62188e-29	1.64159e-25
CCL4	Inflammation	CCL4	P13236	17	36103827	36105621	0.153479	0.126463	0.180495	9.28206e-29	2.71036e-25
PARP1	Inflammation	PARP1	P09874	1	226360210	226408154	0.152751	0.125845	0.179657	1.0092e-28	2.94686e-25
MEP1B	Cardiometabolic	MEP1B	Q16820	18	32185069	32220404	-0.153327	-0.180439	-0.126215	1.62889e-28	4.75635e-25
BSG	Inflammation	BSG	P35613	19	571277	583494	0.146267	0.120353	0.172182	2.07323e-28	6.05383e-25
TMPRSS5	Neurology	TMPRSS5	Q9H3S3	11	113687547	113706373	-0.149996	-0.176606	-0.123385	2.4418e-28	7.13007e-25
CGB3_CGB5_CGB8	Inflammation	CGB5;CGB8;CGB3	P0DN86;P0DN86;P0DN86	19;19;19	49043848;49047638;49022869	49045311;49049111;49024333	-0.145449	-0.171305	-0.119592	3.13994e-28	9.16861e-25
C9	Inflammation	C9	P02748	5	39284140	39371324	0.152319	0.125221	0.179416	3.4301e-28	1.00159e-24
CCL28	Inflammation	CCL28	Q9NRJ3	5	43376645	43412391	0.152514	0.125348	0.17968	3.99379e-28	1.16619e-24
EDAR	Inflammation	EDAR	Q9UNE0	2	108894471	108989372	-0.15566	-0.183474	-0.127847	5.84013e-28	1.70532e-24
VMO1	Oncology	VMO1	Q7Z5L0	17	4785285	4786433	0.151429	0.124308	0.178551	7.77076e-28	2.26906e-24
SFTPA2	Oncology	SFTPA2	Q8IWL1	10	79555852	79560407	0.148261	0.121703	0.174819	7.90802e-28	2.30914e-24
TCN2	Cardiometabolic	TCN2	P20062	22	30607003	30627271	0.14878	0.122115	0.175445	8.42359e-28	2.45969e-24
BGN	Oncology	BGN	P21810	X	153494980	153509546	-0.152215	-0.179508	-0.124922	8.89686e-28	2.59788e-24
NMNAT1	Neurology	NMNAT1	Q9HAN9	1	9943428	9985501	0.151136	0.123976	0.178296	1.16308e-27	3.39621e-24
KYNU	Inflammation	KYNU	Q16719	2	142877657	143055833	0.145508	0.119359	0.171657	1.16502e-27	3.40185e-24
RGMA	Neurology	RGMA	Q96B86	15	93035271	93089211	-0.150138	-0.177182	-0.123094	1.53913e-27	4.49425e-24
LGALS1	Cardiometabolic	LGALS1	P09382	22	37675636	37679802	0.140761	0.115325	0.166197	2.24746e-27	6.56257e-24
APCS	Inflammation	APCS	P02743	1	159587826	159588865	0.128123	0.104959	0.151287	2.38532e-27	6.96514e-24
IGFBP6	Cardiometabolic	IGFBP6	P24592	12	53097436	53102345	0.128105	0.104907	0.151303	2.87897e-27	8.40659e-24
WDR46	Oncology	WDR46	O15213	6	33279108	33289247	0.150712	0.123359	0.178065	3.75228e-27	1.09567e-23
CFI	Inflammation	CFI	P05156	4	109731008	109802150	0.135759	0.111087	0.160431	4.38495e-27	1.2804e-23
VSTM1	Neurology	VSTM1	Q6UX27	19	54040825	54063953	0.152054	0.124392	0.179717	4.96438e-27	1.4496e-23
SLAMF6	Oncology	SLAMF6	Q96DU3	1	160485030	160523262	0.150829	0.123377	0.17828	5.22172e-27	1.52474e-23
REG1B	Cardiometabolic	REG1B	P48304	2	79085023	79088019	0.148329	0.121296	0.175361	6.09625e-27	1.7801e-23
EPHA1	Inflammation	EPHA1	P21709	7	143390289	143408856	0.135091	0.110468	0.159713	6.17182e-27	1.80217e-23
GLO1	Cardiometabolic	GLO1	Q04760	6	38675925	38703145	0.149369	0.122072	0.176666	8.39016e-27	2.44993e-23
VAMP5	Cardiometabolic	VAMP5	O95183	2	85584431	85593406	0.150927	0.123341	0.178512	8.52219e-27	2.48848e-23
UPB1	Cardiometabolic	UPB1	Q9UBR1	22	24494107	24528390	0.138198	0.112818	0.163578	1.4758e-26	4.30935e-23
SERPINA7	Inflammation	SERPINA7	P05543	X	106032435	106038727	0.146468	0.11951	0.173425	1.89222e-26	5.52529e-23
CD300LG	Neurology	CD300LG	Q6UXG3	17	43847148	43863639	-0.142957	-0.16929	-0.116625	2.07723e-26	6.0655e-23
CD14	Cardiometabolic	CD14	P08571	5	140631728	140633701	0.144304	0.117678	0.170929	2.51281e-26	7.3374e-23
IL1R1	Neurology	IL1R1	P14778	2	102064544	102179874	0.148156	0.120772	0.17554	3.06625e-26	8.95346e-23
JCHAIN	Inflammation	JCHAIN	P01591	4	70655541	70681817	0.148881	0.121351	0.176412	3.22757e-26	9.42451e-23
ITGAM	Neurology	ITGAM	P11215	16	31259967	31332892	-0.144919	-0.171718	-0.11812	3.24322e-26	9.4702e-23
SART1	Cardiometabolic	SART1	O43290	11	65961728	65980137	0.147145	0.119842	0.174448	4.75785e-26	1.38929e-22
LGALS7_LGALS7B	Oncology	LGALS7B;LGALS7	P47929;P47929	19;19	38789200;38770968	38791754;38773517	0.140897	0.114717	0.167077	5.55362e-26	1.62166e-22
FOLR3	Oncology	FOLR3	P41439	11	72114869	72139892	0.145509	0.118469	0.172549	5.62889e-26	1.64364e-22
TYRP1	Inflammation	TYRP1	P17643	9	12685439	12710285	0.147431	0.120034	0.174829	5.6334e-26	1.64495e-22
NGRN	Neurology	NGRN	Q9NPE2	15	90265659	90275778	0.147164	0.119794	0.174535	6.17799e-26	1.80397e-22
CXCL12	Inflammation	CXCL12	P48061	10	44370165	44386493	0.147498	0.12005	0.174946	6.57197e-26	1.91901e-22
TNFSF11	Inflammation	TNFSF11	O14788	13	42562736	42608013	-0.144939	-0.171973	-0.117905	8.49933e-26	2.4818e-22
MYBPC2	Cardiometabolic	MYBPC2	Q14324	19	50432892	50466321	0.140814	0.114543	0.167086	8.75108e-26	2.55531e-22
LRCH4	Cardiometabolic	LRCH4	O75427	7	100574011	100586129	0.146519	0.119177	0.173862	8.98833e-26	2.62459e-22
PLXNB2	Cardiometabolic	PLXNB2	O15031	22	50274979	50307646	0.143765	0.116911	0.170619	9.98142e-26	2.91457e-22
GSTA3	Oncology	GSTA3	Q16772	6	52896639	52909698	0.137881	0.112123	0.163639	1.01146e-25	2.95347e-22
CCL17	Inflammation	CCL17	Q92583	16	57404767	57416063	0.145852	0.118552	0.173152	1.25309e-25	3.65902e-22
SLC16A1	Neurology	SLC16A1	P53985	1	112911847	112957593	0.146892	0.119371	0.174414	1.39573e-25	4.07552e-22
ICAM3	Cardiometabolic	ICAM3	P32942	19	10333776	10339661	0.14651	0.118987	0.174033	1.86812e-25	5.45492e-22
EFCAB14	Oncology	EFCAB14	O75071	1	46674659	46719146	0.13855	0.112381	0.164719	3.37162e-25	9.84512e-22
LAYN	Neurology	LAYN	Q6UX15	11	111540280	111561745	0.135916	0.110221	0.161612	3.73276e-25	1.08996e-21
LCAT	Inflammation	LCAT	P04180	16	67939750	67944131	-0.137844	-0.163912	-0.111777	3.85033e-25	1.1243e-21
LETM1	Neurology	LETM1	O95202	4	1811479	1856156	0.145545	0.118008	0.173081	4.04932e-25	1.1824e-21
FUS	Oncology	FUS	P35637	16	31180138	31191605	0.144464	0.117103	0.171824	4.52888e-25	1.32243e-21
NAMPT	Oncology	NAMPT	P43490	7	106248298	106285966	0.14522	0.117592	0.172847	7.32811e-25	2.13981e-21
BGLAP	Cardiometabolic	BGLAP	P02818	1	156242184	156243317	-0.140882	-0.167707	-0.114057	8.03464e-25	2.34612e-21
IFNLR1	Inflammation	IFNLR1	Q8IU57	1	24154168	24187959	0.139258	0.112736	0.16578	8.24426e-25	2.40733e-21
USP28	Neurology	USP28	Q96RU2	11	113797874	113875572	0.144254	0.116767	0.171742	8.68222e-25	2.53521e-21
SERPINA3	Inflammation	SERPINA3	P01011	14	94612384	94624055	0.142723	0.115517	0.169929	9.04576e-25	2.64136e-21
SLC9A3R2	Oncology	SLC9A3R2	Q15599	16	2025356	2039026	0.142578	0.115386	0.16977	9.55497e-25	2.79005e-21
BCAM	Neurology	BCAM	P50895	19	44809071	44821421	0.143253	0.115929	0.170576	9.65544e-25	2.81939e-21
HNRNPUL1	Neurology	HNRNPUL1	Q9BUJ2	19	41262496	41307787	0.141886	0.114818	0.168955	9.87707e-25	2.88411e-21
AIFM1	Oncology	AIFM1	O95831	X	130124666	130165879	0.142804	0.11552	0.170087	1.15206e-24	3.36402e-21
BCAT1	Cardiometabolic	BCAT1	P54687	12	24810024	24949101	0.142203	0.115025	0.169381	1.19561e-24	3.49117e-21
PLB1	Neurology	PLB1	Q6P1J6	2	28457145	28644142	-0.136498	-0.162602	-0.110395	1.27557e-24	3.72465e-21
IGSF8	Cardiometabolic	IGSF8	Q969P0	1	160091340	160098943	0.14134	0.11429	0.168389	1.37912e-24	4.02704e-21
C1QTNF9	Inflammation	C1QTNF9	P0C862	13	24307166	24322535	-0.144119	-0.171728	-0.116509	1.53653e-24	4.48668e-21
TNC	Cardiometabolic	TNC	P24821	9	115019575	115118257	0.143291	0.115824	0.170758	1.63265e-24	4.76733e-21
KLF4	Neurology	KLF4	O43474	9	107484852	107490482	0.141898	0.114697	0.169098	1.63782e-24	4.78244e-21
FCGR3B	Cardiometabolic	FCGR3B	O75015	1	161623196	161631963	0.142597	0.115218	0.169976	1.93983e-24	5.66431e-21
LEP	Cardiometabolic	LEP	P41159	7	128241278	128257629	0.0803281	0.0648675	0.0957887	2.50154e-24	7.3045e-21
ERBB4	Oncology	ERBB4	Q15303	2	211375717	212538841	-0.137334	-0.163813	-0.110855	3.00379e-24	8.77107e-21
CTBS	Inflammation	CTBS	Q01459	1	84549611	84574480	0.138926	0.112133	0.165719	3.08721e-24	9.01464e-21
DDT	Cardiometabolic	DDT	P30046	22	23970542	23980525	0.138178	0.111511	0.164844	3.31033e-24	9.66617e-21
MMP1	Inflammation	MMP1	P03956	11	102789401	102798160	0.14267	0.115136	0.170204	3.31934e-24	9.69247e-21
BTN2A1	Inflammation	BTN2A1	Q7KYR7	6	26457904	26476621	0.137255	0.110672	0.163838	4.78901e-24	1.39839e-20
PCDH17	Cardiometabolic	PCDH17	O14917	13	57631744	57729311	0.140966	0.113637	0.168296	5.31492e-24	1.55196e-20
PRDX6	Oncology	PRDX6	P30041	1	173477330	173488815	-0.142963	-0.170697	-0.115229	5.67571e-24	1.65731e-20
CNTN4	Neurology	CNTN4	Q8IWV2	3	2098813	3057959	-0.13905	-0.166079	-0.112022	6.94935e-24	2.02921e-20
CFB	Inflammation	CFB	P00751	6	31945650	31952086	0.130258	0.104919	0.155597	7.51211e-24	2.19354e-20
MMP3	Neurology	MMP3	P08254	11	102835801	102843609	0.110399	0.0888834	0.131916	9.09981e-24	2.65714e-20
BNIP3L	Inflammation	BNIP3L	O60238	8	26383054	26505636	0.140023	0.112634	0.167411	1.31587e-23	3.84233e-20
GSTA1	Cardiometabolic	GSTA1	P08263	6	52791371	52803860	0.127588	0.102509	0.152666	2.15039e-23	6.27914e-20
IFNG	Inflammation	IFNG	P01579	12	68154768	68159740	0.140181	0.11261	0.167751	2.28238e-23	6.66455e-20
ICAM4	Inflammation	ICAM4	Q14773	19	10286955	10288522	-0.13993	-0.167479	-0.112381	2.52943e-23	7.38594e-20
AFP	Neurology	AFP	P02771	4	73431138	73456174	-0.136539	-0.163448	-0.10963	2.80449e-23	8.18912e-20
PSIP1	Inflammation	PSIP1	O75475	9	15464066	15510995	0.137837	0.110648	0.165025	3.05196e-23	8.91172e-20
SERPINA5	Inflammation	SERPINA5	P05154	14	94561442	94593118	-0.135354	-0.16207	-0.108639	3.24972e-23	9.48917e-20
UXS1	Oncology	UXS1	Q8NBZ7	2	106093308	106194301	0.138176	0.110885	0.165467	3.48092e-23	1.01643e-19
CBS	Cardiometabolic	CBS	P35520	21	43053191	43076943	0.136275	0.109354	0.163196	3.54529e-23	1.03522e-19
SCLY	Oncology	SCLY	Q96I15	2	238060924	238099413	0.129936	0.104257	0.155615	3.69387e-23	1.07861e-19
ENAH	Inflammation	ENAH	Q8N8S7	1	225486829	225653142	0.136684	0.109546	0.163822	5.83258e-23	1.70311e-19
C3	Inflammation	C3	P01024	19	6677704	6730562	0.12937	0.103682	0.155058	5.88073e-23	1.71717e-19
ADAMTS1	Inflammation	ADAMTS1	Q9UHI8	21	26835755	26845409	0.137658	0.110269	0.165048	7.18513e-23	2.09806e-19
MARCO	Cardiometabolic	MARCO	Q9UEW3	2	118942194	118994660	0.133322	0.106703	0.159942	1.0093e-22	2.94714e-19
MBL2	Inflammation	MBL2	P11226	10	52765380	52772784	0.137363	0.109913	0.164813	1.0967e-22	3.20236e-19
RCOR1	Cardiometabolic	RCOR1	Q9UKL0	14	102592649	102730561	0.137116	0.109529	0.164704	2.11006e-22	6.16139e-19
DUT	Oncology	DUT	P33316	15	48331011	48343373	0.1363	0.108864	0.163735	2.20552e-22	6.44013e-19
SGSH	Cardiometabolic	SGSH	P51688	17	80206716	80220923	0.134059	0.107068	0.16105	2.25423e-22	6.58235e-19
APOA4	Inflammation	APOA4	P06727	11	116820700	116823304	-0.135031	-0.162247	-0.107816	2.4948e-22	7.28482e-19
ACRV1	Inflammation	ACRV1	P26436	11	125671522	125680874	0.0899785	0.0718277	0.108129	2.70827e-22	7.90816e-19
NPTX2	Cardiometabolic	NPTX2	P47972	7	98617285	98629869	0.115624	0.0922851	0.138962	2.87262e-22	8.38806e-19
TFRC	Cardiometabolic	TFRC	P02786	3	196027183	196082096	0.133287	0.106359	0.160216	3.13009e-22	9.13986e-19
IGSF21	Cardiometabolic	IGSF21	Q96ID5	1	18107798	18378483	-0.13017	-0.156612	-0.103729	5.22299e-22	1.52511e-18
CRTAM	Neurology	CRTAM	O95727	11	122838500	122872643	0.133264	0.106165	0.160363	5.77016e-22	1.68489e-18
GPD1	Oncology	GPD1	P21695	12	50103982	50111313	0.123336	0.0982451	0.148426	6.00805e-22	1.75435e-18
PTPRK	Oncology	PTPRK	Q15262	6	127968785	128520616	0.134885	0.107412	0.162359	6.73039e-22	1.96527e-18
CLSTN3	Neurology	CLSTN3	Q9BQT9	12	7129698	7158945	0.133377	0.1062	0.160553	6.96658e-22	2.03424e-18
PQBP1	Oncology	PQBP1	O60828	X	48890197	48903402	0.135211	0.107659	0.162763	7.00632e-22	2.04585e-18
ADAMTS16	Cardiometabolic	ADAMTS16	Q8TE57	5	5140330	5320304	0.12321	0.0980704	0.14835	7.92735e-22	2.31478e-18
LRP11	Cardiometabolic	LRP11	Q86VZ4	6	149818757	149864359	0.130791	0.104078	0.157505	8.7108e-22	2.54355e-18
CLSTN2	Inflammation	CLSTN2	Q9H4D0	3	139935185	140577397	0.133836	0.106475	0.161197	9.50149e-22	2.77444e-18
REG1A	Cardiometabolic	REG1A	P05451	2	79120362	79123409	0.130994	0.104197	0.157791	1.00749e-21	2.94186e-18
FKBP4	Neurology	FKBP4	Q02790	12	2794970	2805423	0.13445	0.106804	0.162096	1.61716e-21	4.72211e-18
WFDC1	Oncology	WFDC1	Q9HC57	16	84294846	84329844	0.132973	0.105604	0.160342	1.77081e-21	5.17077e-18
PADI2	Inflammation	PADI2	Q9Y2J8	1	17066761	17119451	0.13424	0.106547	0.161932	2.17643e-21	6.35517e-18
EIF4EBP1	Cardiometabolic	EIF4EBP1	Q13541	8	38030534	38060365	0.132539	0.105179	0.1599	2.32004e-21	6.77452e-18
SERPINA12	Cardiometabolic	SERPINA12	Q8IW75	14	94487274	94517844	0.129512	0.10273	0.156294	2.71066e-21	7.91512e-18
SLIT2	Neurology	SLIT2	O94813	4	20251905	20620561	0.133861	0.106175	0.161547	2.75644e-21	8.0488e-18
CXCL8	Cardiometabolic/Inflammation/Neurology/Oncology	CXCL8	P10145	4	73740541	73743716	0.131987	0.104673	0.159302	2.90255e-21	8.47546e-18
MYBPC1	Cardiometabolic	MYBPC1	Q00872	12	101568353	101686028	0.122932	0.0974834	0.148381	2.99082e-21	8.7332e-18
SIGLEC6	Oncology	SIGLEC6	O43699	19	51517819	51531856	0.132291	0.104892	0.15969	3.11994e-21	9.11023e-18
JUN	Inflammation	JUN	P05412	1	58776845	58784048	0.133436	0.105779	0.161094	3.34681e-21	9.77268e-18
SEZ6L2	Oncology	SEZ6L2	Q6UXD5	16	29871159	29899550	0.12047	0.0954706	0.145469	3.71734e-21	1.08546e-17
LMNB1	Oncology	LMNB1	P20700	5	126776623	126837020	0.131715	0.104382	0.159049	3.72472e-21	1.08762e-17
TIGIT	Oncology	TIGIT	Q495A1	3	114276913	114310288	0.133089	0.105406	0.160773	4.60649e-21	1.34509e-17
DSG2	Neurology	DSG2	Q14126	18	31498177	31549008	-0.126595	-0.152941	-0.100249	4.81521e-21	1.40604e-17
FBLN2	Cardiometabolic	FBLN2	P98095	3	13549125	13638422	0.12476	0.0987569	0.150762	5.49817e-21	1.60546e-17
ALDH1A1	Neurology	ALDH1A1	P00352	9	72900671	73080442	0.125432	0.0992389	0.151625	6.5207e-21	1.90404e-17
CEACAM21	Inflammation	CEACAM21	Q3KPI0	19	41549518	41586844	0.130298	0.103037	0.157558	7.71569e-21	2.25298e-17
FGA	Inflammation	FGA	P02671	4	154583128	154590745	0.122415	0.096801	0.148028	7.77834e-21	2.27128e-17
CTSH	Cardiometabolic	CTSH	P09668	15	78921058	78949574	0.128464	0.101565	0.155363	8.29025e-21	2.42075e-17
TIMP3	Inflammation	TIMP3	P35625	22	32801705	32863041	0.130507	0.103164	0.15785	8.74596e-21	2.55382e-17
PRSS2	Cardiometabolic	PRSS2	P07478	7	142760398	142774564	0.131215	0.103719	0.158712	8.87915e-21	2.59271e-17
SCARF1	Cardiometabolic	SCARF1	Q14162	17	1633858	1645744	0.131544	0.103941	0.159147	1.00123e-20	2.9236e-17
INSL4	Oncology	INSL4	Q14641	9	5231419	5235304	0.13125	0.103682	0.158817	1.09063e-20	3.18464e-17
TOR1AIP1	Cardiometabolic	TOR1AIP1	Q5JTV8	1	179882042	179920077	0.13118	0.103571	0.158789	1.30267e-20	3.80381e-17
ECHS1	Cardiometabolic	ECHS1	P30084	10	133362485	133373354	0.129732	0.102388	0.157077	1.48208e-20	4.32767e-17
RPL14	Cardiometabolic	RPL14	P50914	3	40457292	40468587	0.129137	0.101899	0.156374	1.57375e-20	4.59535e-17
FAM3C	Cardiometabolic	FAM3C	Q92520	7	121348878	121396364	0.124748	0.0984339	0.151061	1.58239e-20	4.62057e-17
VWC2	Neurology	VWC2	Q2TAL6	7	49773638	49921950	0.122416	0.0965735	0.148259	1.69819e-20	4.95871e-17
TIMP2	Cardiometabolic	TIMP2	P16035	17	78852977	78925387	0.129414	0.102056	0.156771	1.91387e-20	5.58849e-17
PTP4A3	Inflammation	PTP4A3	O75365	8	141391995	141432454	0.126407	0.0996779	0.153136	1.95855e-20	5.71898e-17
C1QTNF5	Inflammation	C1QTNF5	Q9BXJ0	11	119338942	119340940	0.129662	0.102222	0.157103	2.10585e-20	6.14907e-17
RBP1	Neurology	RBP1	P09455	3	139517434	139539829	0.13109	0.103314	0.158867	2.3415e-20	6.83717e-17
MDGA1	Neurology	MDGA1	Q8NFP4	6	37630679	37699306	-0.127101	-0.154044	-0.100158	2.42813e-20	7.09015e-17
NPHS1	Inflammation	NPHS1	O60500	19	35825372	35869287	-0.130804	-0.158567	-0.103041	2.7106e-20	7.91495e-17
VTCN1	Oncology	VTCN1	Q7Z7D3	1	117143587	117210960	0.129859	0.102202	0.157516	3.63289e-20	1.0608e-16
LILRA3	Cardiometabolic	LILRA3	Q8N6C8	19	54294163	54306461	0.129279	0.101743	0.156815	3.66212e-20	1.06934e-16
MYOC	Neurology	MYOC	Q99972	1	171635417	171652688	-0.125448	-0.152221	-0.0986749	4.33645e-20	1.26624e-16
COL5A1	Inflammation	COL5A1	P20908	9	134641803	134844843	0.128095	0.100664	0.155525	5.77393e-20	1.68599e-16
CEBPB	Cardiometabolic	CEBPB	P17676	20	50190830	50192668	0.127279	0.0999943	0.154564	6.32184e-20	1.84598e-16
LAMA4	Inflammation	LAMA4	Q16363	6	112107931	112254939	0.127807	0.100406	0.155208	6.3809e-20	1.86322e-16
TIE1	Cardiometabolic	TIE1	P35590	1	43300982	43323108	0.128554	0.100972	0.156135	6.7943e-20	1.98394e-16
PTPRC	Cardiometabolic	PTPRC	P08575	1	198638457	198757476	0.126348	0.0992184	0.153478	7.26321e-20	2.12086e-16
ROBO2	Neurology	ROBO2	Q9HCK4	3	75906695	77649964	-0.121748	-0.147892	-0.0956032	7.32334e-20	2.13841e-16
ANG	Cardiometabolic	ANG	P03950	14	20684177	20698971	0.121269	0.0952024	0.147335	7.92766e-20	2.31488e-16
CLUL1	Cardiometabolic	CLUL1	Q15846	18	596988	650334	-0.121196	-0.147255	-0.0951371	8.14647e-20	2.37877e-16
NCAM2	Neurology	NCAM2	O15394	21	20998409	21543329	-0.12363	-0.150255	-0.0970044	9.32812e-20	2.72381e-16
CPXM1	Oncology	CPXM1	Q96SM3	20	2794074	2800627	0.128565	0.100873	0.156256	9.41828e-20	2.75014e-16
MAMDC2	Cardiometabolic	MAMDC2	Q7Z304	9	70043848	70226972	0.124681	0.0978128	0.151548	9.8063e-20	2.86344e-16
LILRA2	Neurology	LILRA2	Q8N149	19	54572920	54590287	0.122211	0.095871	0.148552	9.95202e-20	2.90599e-16
KHK	Cardiometabolic	KHK	P50053	2	27086747	27100762	0.122924	0.0963206	0.149527	1.40083e-19	4.09042e-16
CASP1	Neurology	CASP1	P29466	11	105025443	105035250	0.127648	0.100001	0.155295	1.49385e-19	4.36203e-16
GNPDA2	Inflammation	GNPDA2	Q8TDQ7	4	44682200	44726588	-0.127891	-0.155629	-0.100153	1.67496e-19	4.89088e-16
ADH4	Cardiometabolic	ADH4	P08319	4	99123657	99157792	0.113582	0.0888472	0.138317	2.34023e-19	6.83348e-16
MELTF	Cardiometabolic	MELTF	P08582	3	196980590	197029835	-0.125259	-0.152549	-0.0979679	2.43208e-19	7.10168e-16
FEN1	Oncology	FEN1	P39748	11	61792911	61797238	0.125933	0.0984252	0.15344	2.99218e-19	8.73717e-16
S100P	Cardiometabolic	S100P	P25815	4	6693878	6697170	0.124078	0.0969713	0.151184	3.02962e-19	8.84649e-16
SPARCL1	Cardiometabolic	SPARCL1	Q14515	4	87473335	87531061	-0.124792	-0.152057	-0.0975268	3.0555e-19	8.92206e-16
RLN1	Neurology	RLN1	P04808	9	5334930	5339876	0.125477	0.0980289	0.152924	3.36901e-19	9.83752e-16
GIMAP8	Oncology	GIMAP8	Q8ND71	7	150450630	150479393	0.125343	0.0979073	0.152779	3.54608e-19	1.03545e-15
SKAP1	Neurology	SKAP1	Q86WV1	17	48133442	48430275	0.123434	0.0964147	0.150454	3.56112e-19	1.03985e-15
TGOLN2	Inflammation	TGOLN2	O43493	2	85318027	85328251	0.123447	0.0963964	0.150498	3.88041e-19	1.13308e-15
MEP1A	Oncology	MEP1A	Q16819	6	46793389	46839778	0.121497	0.0948686	0.148126	3.93854e-19	1.15005e-15
CD70	Inflammation	CD70	P32970	19	6583183	6604103	0.120018	0.0936853	0.14635	4.29393e-19	1.25383e-15
CTSC	Inflammation	CTSC	P53634	11	88265069	88359684	0.123365	0.0962674	0.150463	4.70601e-19	1.37416e-15
APOL1	Inflammation	APOL1	O14791	22	36253071	36267530	-0.121937	-0.148729	-0.095146	4.81028e-19	1.4046e-15
EZR	Neurology	EZR	P15311	6	158765741	158819368	0.120287	0.093793	0.146781	5.86171e-19	1.71162e-15
CR1	Inflammation	CR1	P17927	1	207496147	207641765	0.122201	0.0952804	0.149121	5.94654e-19	1.73639e-15
TCTN3	Cardiometabolic	TCTN3	Q6NUS6	10	95659823	95694143	0.119794	0.0933918	0.146196	6.16897e-19	1.80134e-15
SNCG	Neurology	SNCG	O76070	10	86958599	86963258	0.113318	0.0882186	0.138418	9.16202e-19	2.67531e-15
VNN1	Inflammation	VNN1	O95497	6	132680849	132714055	0.120076	0.0934512	0.146701	9.96803e-19	2.91066e-15
BTD	Inflammation	BTD	P43251	3	15601341	15722311	-0.12348	-0.150881	-0.0960795	1.05894e-18	3.0921e-15
WFDC12	Oncology	WFDC12	Q8WWY7	20	45123425	45124465	0.111864	0.0870111	0.136717	1.16437e-18	3.39995e-15
KDR	Oncology	KDR	P35968	4	55078481	55125595	-0.122987	-0.150311	-0.0956626	1.16457e-18	3.40053e-15
COQ7	Cardiometabolic	COQ7	Q99807	16	19067614	19080095	-0.123836	-0.151384	-0.0962878	1.2884e-18	3.76212e-15
VAT1	Oncology	VAT1	Q99536	17	43014607	43025123	-0.123513	-0.150993	-0.0960329	1.3028e-18	3.80418e-15
ENPP2	Cardiometabolic	ENPP2	Q13822	8	119557086	119673453	0.0994876	0.0773482	0.121627	1.3239e-18	3.86578e-15
GPR158	Neurology	GPR158	Q5T848	10	25174802	25602229	-0.120986	-0.147938	-0.0940337	1.43843e-18	4.20021e-15
KLK7	Inflammation	KLK7	P49862	19	50976468	50984099	-0.120669	-0.147587	-0.0937511	1.60002e-18	4.67206e-15
FETUB	Cardiometabolic	FETUB	Q9UGM5	3	186635969	186653141	0.117471	0.0912643	0.143678	1.61085e-18	4.70367e-15
SEZ6	Neurology	SEZ6	Q53EL9	17	28954901	29006440	-0.120695	-0.147632	-0.0937583	1.66138e-18	4.85122e-15
MANSC1	Oncology	MANSC1	Q9H8J5	12	12326056	12350242	0.123121	0.0956059	0.150636	1.84312e-18	5.3819e-15
CRNN	Oncology	CRNN	Q9UBG3	1	152409243	152414263	-0.118389	-0.144856	-0.0919231	1.8914e-18	5.5229e-15
ATRN	Inflammation	ATRN	O75882	20	3471018	3651118	-0.120266	-0.147153	-0.0933797	1.89489e-18	5.53307e-15
MFAP4	Inflammation	MFAP4	P55083	17	19383442	19387190	0.11897	0.0923624	0.145577	1.95472e-18	5.70779e-15
NCR1	Inflammation	NCR1	O76036	19	54906148	54916140	0.120252	0.0933396	0.147165	2.06124e-18	6.01882e-15
IL15RA	Inflammation	IL15RA	Q13261	10	5943639	5978187	0.120622	0.0935752	0.147669	2.38971e-18	6.97795e-15
CST1	Inflammation	CST1	P01037	20	23747562	23751268	-0.119553	-0.146399	-0.0927077	2.66737e-18	7.78873e-15
KIF1C	Cardiometabolic	KIF1C	O43896	17	4997950	5028401	0.120954	0.0937412	0.148167	3.09598e-18	9.04027e-15
SERPING1	Inflammation	SERPING1	P05155	11	57597387	57619171	-0.119945	-0.146984	-0.0929061	3.6003e-18	1.05129e-14
F2	Inflammation	F2	P00734	11	46719196	46739506	-0.122482	-0.150142	-0.0948227	4.11736e-18	1.20227e-14
LEO1	Neurology	LEO1	Q8WVC0	15	51938025	51971778	0.122612	0.0949203	0.150304	4.14856e-18	1.21138e-14
PTGR1	Cardiometabolic	PTGR1	Q14914	9	111549722	111599893	0.11626	0.0899862	0.142534	4.35545e-18	1.27179e-14
BLNK	Inflammation	BLNK	Q8WV28	10	96189171	96271587	0.120882	0.093541	0.148224	4.64108e-18	1.3552e-14
CSF2RA	Neurology	CSF2RA	P15509	X	1268800	1310381	0.121485	0.0939982	0.148972	4.76273e-18	1.39072e-14
MME	Oncology	MME	P08473	3	155024124	155183704	0.11549	0.0892288	0.141751	6.93773e-18	2.02582e-14
C1QTNF6	Neurology	C1QTNF6	Q9BXI9	22	37180166	37199385	0.121938	0.0941987	0.149677	7.16657e-18	2.09264e-14
EPCAM	Inflammation	EPCAM	P16422	2	47345158	47387601	-0.119778	-0.147089	-0.0924674	8.51889e-18	2.48751e-14
AMY2B	Cardiometabolic	AMY2B	P19961	1	103553815	103579534	-0.118182	-0.145139	-0.0912256	8.7476e-18	2.5543e-14
FABP5	Neurology	FABP5	Q01469	8	81280536	81284777	0.118948	0.0917464	0.146149	1.05992e-17	3.09496e-14
LILRA6	Cardiometabolic	LILRA6	Q6PI73	19	54236592	54242791	0.120919	0.0932603	0.148578	1.07996e-17	3.15347e-14
CD248	Cardiometabolic	CD248	Q9HCU0	11	66314494	66317044	-0.114837	-0.141112	-0.0885607	1.10544e-17	3.22789e-14
AMIGO2	Oncology	AMIGO2	Q86SJ2	12	47075707	47079959	0.121035	0.0932934	0.148776	1.25428e-17	3.66249e-14
MSMB	Cardiometabolic	MSMB	P08118	10	46033307	46048180	0.108442	0.0835267	0.133358	1.50077e-17	4.38224e-14
STAB2	Cardiometabolic	STAB2	Q8WWQ8	12	103587273	103766719	0.113864	0.0876799	0.140047	1.59895e-17	4.66894e-14
ITIH3	Cardiometabolic	ITIH3	Q06033	3	52794768	52809009	0.111472	0.0858306	0.137113	1.6336e-17	4.77012e-14
ANXA2	Cardiometabolic	ANXA2	P07355	15	60347134	60402883	0.117161	0.0901807	0.144142	1.77594e-17	5.18574e-14
GLB1	Neurology	GLB1	P16278	3	32996609	33097202	0.115744	0.0890784	0.14241	1.83375e-17	5.35454e-14
SMOC2	Inflammation	SMOC2	Q9H3U7	6	168441151	168673445	0.10974	0.0844187	0.135061	2.04936e-17	5.98412e-14
ITPR1	Cardiometabolic	ITPR1	Q14643	3	4493345	4847506	0.119641	0.0919793	0.147302	2.37377e-17	6.93142e-14
NFATC3	Inflammation	NFATC3	Q12968	16	68084751	68229259	0.118821	0.0913366	0.146306	2.4565e-17	7.17298e-14
CEBPA	Inflammation	CEBPA	P49715	19	33299934	33302534	0.11963	0.0919438	0.147316	2.54898e-17	7.44301e-14
SORT1	Cardiometabolic	SORT1	Q99523	1	109309568	109397918	0.117914	0.0905986	0.145229	2.73364e-17	7.98224e-14
ACAA1	Oncology	ACAA1	P09110	3	38103129	38137242	0.117095	0.0898815	0.144308	3.45365e-17	1.00847e-13
FAM3D	Oncology	FAM3D	Q96BQ1	3	58633946	58666834	0.118593	0.0909699	0.146216	4.05347e-17	1.18361e-13
CCL5	Cardiometabolic	CCL5	P13501	17	35871491	35880793	0.11814	0.0906215	0.145658	4.06286e-17	1.18636e-13
SWAP70	Oncology	SWAP70	Q9UH65	11	9664077	9752993	0.117285	0.0899591	0.14461	4.1306e-17	1.20613e-13
MAN2B2	Cardiometabolic	MAN2B2	Q9Y2E5	4	6575189	6623362	0.11575	0.0887604	0.14274	4.37536e-17	1.27761e-13
SCGB1A1	Inflammation	SCGB1A1	P11684	11	62405103	62423195	-0.113144	-0.139534	-0.0867534	4.47364e-17	1.3063e-13
ADAMTSL4	Cardiometabolic	ADAMTSL4	Q6UY14	1	150549369	150560937	0.114438	0.0876417	0.141235	5.90924e-17	1.7255e-13
CLGN	Neurology	CLGN	O14967	4	140388453	140427661	0.117544	0.0900152	0.145072	5.98087e-17	1.74641e-13
DLK1	Cardiometabolic	DLK1	P80370	14	100725705	100738224	-0.112948	-0.139471	-0.0864244	7.23078e-17	2.11139e-13
PGA4	Inflammation	PGA4	P0DJD7	11	61222347	61231694	0.113411	0.0867786	0.140043	7.23111e-17	2.11148e-13
LYPD8	Oncology	LYPD8	Q6UX82	1	248739415	248755759	0.117393	0.0898192	0.144968	7.36246e-17	2.14984e-13
RARRES1	Oncology	RARRES1	P49788	3	158696892	158732489	0.117501	0.089899	0.145103	7.41234e-17	2.1644e-13
TREML2	Neurology	TREML2	Q5T2D2	6	41189749	41201149	0.115224	0.0881482	0.1423	7.579e-17	2.21307e-13
TMEM25	Neurology	TMEM25	Q86YD3	11	118531041	118547280	-0.117191	-0.144768	-0.0896149	8.35751e-17	2.44039e-13
AMOT	Inflammation	AMOT	Q4VCS5	X	112774503	112840831	0.105749	0.0808252	0.130673	9.35487e-17	2.73162e-13
PREB	Inflammation	PREB	Q9HCU5	2	27130756	27134666	0.117351	0.0896776	0.145024	9.70991e-17	2.83529e-13
DMD	Cardiometabolic	DMD	P11532	X	31097677	33339609	0.116117	0.088694	0.143541	1.07856e-16	3.14941e-13
FDX1	Cardiometabolic	FDX1	P10109	11	110429948	110464884	0.115752	0.0882918	0.143212	1.47231e-16	4.29914e-13
AMY1A_AMY1B_AMY1C	Inflammation	AMY1A;AMY1B;AMY1C	P0DUB6;P0DTE7;P0DTE8	1;1;1	103655760;103687415;103745323	103664554;103696454;103758726	-0.112398	-0.139151	-0.0856461	1.84698e-16	5.39318e-13
PAXX	Inflammation	PAXX	Q9BUH6	9	136992422	136993984	0.114342	0.0871215	0.141563	1.874e-16	5.47207e-13
ARHGEF5	Neurology	ARHGEF5	Q12774	7	144355288	144380632	0.116344	0.0886112	0.144077	2.04691e-16	5.97697e-13
LTA	Inflammation	LTA	P01374	6	31572054	31574324	0.113099	0.0861295	0.140068	2.09855e-16	6.12776e-13
GPC1	Oncology	GPC1	P35052	2	240435663	240468076	-0.113134	-0.140119	-0.0861492	2.13748e-16	6.24144e-13
NXPH1	Neurology	NXPH1	P58417	7	8433609	8752961	-0.115461	-0.143028	-0.0878942	2.28598e-16	6.67505e-13
CDH23	Neurology	CDH23	Q9H251	10	71396920	71815947	-0.115428	-0.142998	-0.0878577	2.34855e-16	6.85776e-13
OBP2B	Neurology	OBP2B	Q9NPH6	9	133205277	133209250	0.0942529	0.0717352	0.116771	2.38764e-16	6.9719e-13
ATP6AP2	Oncology	ATP6AP2	O75787	X	40579372	40606848	0.114867	0.0874163	0.142317	2.43453e-16	7.10882e-13
PRL	Neurology	PRL	P01236	6	22287244	22302826	0.112668	0.0857147	0.139621	2.61501e-16	7.63582e-13
RNF43	Oncology	RNF43	Q68DV7	17	58353676	58417595	0.115682	0.087994	0.14337	2.70475e-16	7.89786e-13
CCL8	Oncology	CCL8	P80075	17	34319435	34321402	0.114166	0.0868332	0.141498	2.75472e-16	8.04378e-13
SIGLEC9	Oncology	SIGLEC9	Q9Y336	19	51124906	51136651	0.114144	0.0867845	0.141503	2.98162e-16	8.70633e-13
SPINK2	Inflammation	SPINK2	P20155	4	56809860	56821742	0.100869	0.076545	0.125194	4.48342e-16	1.30916e-12
TMPRSS11D	Neurology	TMPRSS11D	O60235	4	67820876	67884002	0.111078	0.0842181	0.137939	5.3917e-16	1.57438e-12
CEACAM20	Oncology	CEACAM20	Q6UY09	19	44501677	44529788	0.114857	0.0870536	0.14266	5.78242e-16	1.68847e-12
ESAM	Cardiometabolic	ESAM	Q96AP7	11	124752583	124762290	0.1109	0.0840289	0.137771	6.15899e-16	1.79842e-12
PYY	Cardiometabolic	PYY	P10082	17	43952733	44004469	0.112329	0.0851063	0.139552	6.24059e-16	1.82225e-12
WFIKKN1	Neurology	WFIKKN1	Q96NZ8	16	629239	634117	-0.104771	-0.130271	-0.0792709	8.28399e-16	2.41893e-12
HLA-A	Neurology	HLA-A	P04439	6	29941260	29945884	0.113391	0.0857814	0.141001	8.51375e-16	2.48601e-12
TGFBI	Cardiometabolic	TGFBI	Q15582	5	136028988	136063818	0.110796	0.0837552	0.137838	9.92741e-16	2.8988e-12
POF1B	Inflammation	POF1B	Q8WVV4	X	85277396	85379717	0.112509	0.0850385	0.13998	1.02057e-15	2.98007e-12
THOP1	Cardiometabolic	THOP1	P52888	19	2785503	2815807	0.107462	0.0812146	0.13371	1.04386e-15	3.04806e-12
AMY2A	Cardiometabolic	AMY2A	P04746	1	103617427	103625780	-0.109666	-0.136491	-0.0828419	1.14627e-15	3.34712e-12
AKR1B10	Neurology	AKR1B10	O60218	7	134527567	134541412	0.113466	0.0856968	0.141235	1.18779e-15	3.46835e-12
MCEMP1	Inflammation	MCEMP1	Q8IX19	19	7677088	7679829	0.112853	0.0851671	0.14054	1.39028e-15	4.05962e-12
CD99L2	Neurology	CD99L2	Q8TCZ2	X	150766336	150898816	0.10617	0.0801188	0.132221	1.40623e-15	4.10618e-12
TIMP4	Neurology	TIMP4	Q99727	3	12153068	12158912	0.105319	0.0794306	0.131207	1.57693e-15	4.60464e-12
TYRO3	Cardiometabolic	TYRO3	Q06418	15	41557675	41583589	-0.11191	-0.139477	-0.0843422	1.81087e-15	5.28775e-12
TNFRSF19	Oncology	TNFRSF19	Q9NS68	13	23570370	23676104	0.105945	0.0798277	0.132061	1.89594e-15	5.53615e-12
MKI67	Inflammation	MKI67	P46013	10	128096659	128126423	0.112741	0.0849261	0.140555	1.99673e-15	5.83045e-12
NELL2	Inflammation	NELL2	Q99435	12	44508275	44921848	-0.108309	-0.135079	-0.0815388	2.24447e-15	6.55384e-12
HDGFL2	Neurology	HDGFL2	Q7Z4V5	19	4472297	4502208	0.110736	0.0833513	0.138121	2.32198e-15	6.78019e-12
KLK6	Oncology	KLK6	Q92876	19	50958631	50969673	-0.110024	-0.137233	-0.0828149	2.3241e-15	6.78636e-12
AKR7L	Inflammation	AKR7L	Q8NHP1	1	19265982	19274194	0.109222	0.0822028	0.13624	2.36952e-15	6.919e-12
SFTPD	Cardiometabolic	SFTPD	P35247	10	79937467	79982614	0.108819	0.0818992	0.135738	2.37145e-15	6.92462e-12
ZNRD2	Oncology	ZNRD2	O60232	11	65570460	65573942	0.110261	0.0829333	0.137589	2.67303e-15	7.80523e-12
SLC51B	Cardiometabolic	SLC51B	Q86UW2	15	65045387	65053397	-0.111233	-0.138839	-0.083626	2.91734e-15	8.51864e-12
NEO1	Neurology	NEO1	Q92859	15	73051710	73305205	-0.110265	-0.137668	-0.082863	3.16909e-15	9.25376e-12
CRELD2	Inflammation	CRELD2	Q6UXH1	22	49918167	49927540	0.110032	0.0826768	0.137388	3.24996e-15	9.4899e-12
HHEX	Neurology	HHEX	Q03014	10	92689955	92695647	0.108934	0.0818383	0.136029	3.35043e-15	9.78326e-12
IFNGR2	Neurology	IFNGR2	P38484	21	33403413	33479348	0.109866	0.0825307	0.137201	3.4102e-15	9.95777e-12
MAN1A2	Cardiometabolic	MAN1A2	O60476	1	117367449	117528872	-0.106218	-0.132673	-0.0797622	3.64682e-15	1.06487e-11
ITGB5	Oncology	ITGB5	P18084	3	124761948	124901418	-0.108579	-0.135634	-0.0815243	3.74137e-15	1.09248e-11
SPINT3	Oncology	SPINT3	P49223	20	45512461	45515622	0.0704522	0.0528826	0.0880218	3.947e-15	1.15252e-11
CSF3	Inflammation	CSF3	P09919	17	40015361	40017813	0.107194	0.0804588	0.133929	3.97459e-15	1.16058e-11
FST	Inflammation	FST	P19883	5	53480626	53487134	0.107081	0.0803419	0.133821	4.28657e-15	1.25168e-11
CIT	Neurology	CIT	O14578	12	119685791	119877320	0.109781	0.0822346	0.137327	5.78474e-15	1.68914e-11
LAMB1	Cardiometabolic	LAMB1	P07942	7	107923799	108003213	0.109141	0.0817539	0.136528	5.80628e-15	1.69543e-11
GPR15L	Oncology	C10orf99	Q6UWK7	10	84173801	84185294	0.103482	0.0774229	0.12954	7.21628e-15	2.10716e-11
ANXA1	Inflammation	ANXA1	P04083	9	73151865	73170393	0.108038	0.0808238	0.135253	7.3521e-15	2.14681e-11
CPB2	Inflammation	CPB2	Q96IY4	13	46053186	46105033	-0.108623	-0.136019	-0.0812271	7.93735e-15	2.31771e-11
PDGFB	Inflammation	PDGFB	P01127	22	39223359	39244982	0.109482	0.0818589	0.137106	8.12988e-15	2.37392e-11
ACP1	Inflammation	ACP1	P24666	2	264140	278283	-0.109222	-0.136794	-0.0816506	8.38343e-15	2.44796e-11
S100A14	Neurology	S100A14	Q9HCY8	1	153614255	153616986	-0.109903	-0.137652	-0.082154	8.48677e-15	2.47814e-11
NPTN	Oncology	NPTN	Q9Y639	15	73560014	73634134	-0.109316	-0.136966	-0.0816665	9.45093e-15	2.75967e-11
TACSTD2	Oncology	TACSTD2	P09758	1	58575433	58577252	-0.107117	-0.134231	-0.0800039	9.88316e-15	2.88588e-11
ENTPD6	Cardiometabolic	ENTPD6	O75354	20	25195693	25228075	0.109127	0.0814949	0.136758	1.0099e-14	2.94891e-11
APP	Neurology	APP	P05067	21	25880550	26171128	0.109097	0.081366	0.136827	1.27478e-14	3.72237e-11
IL17A	Inflammation	IL17A	Q16552	6	52186375	52190638	0.1094	0.0815891	0.137212	1.28438e-14	3.7504e-11
CRISP2	Oncology	CRISP2	P16562	6	49692358	49713590	-0.0929338	-0.116601	-0.0692665	1.43006e-14	4.17578e-11
HEPH	Cardiometabolic	HEPH	Q9BQS7	X	66162671	66268867	0.105054	0.0782753	0.131832	1.5102e-14	4.40979e-11
AKR1C4	Cardiometabolic	AKR1C4	P17516	10	5195462	5218949	0.108651	0.0809393	0.136363	1.56517e-14	4.57031e-11
SEMA3G	Inflammation	SEMA3G	Q9NS98	3	52433035	52445103	0.108097	0.0805177	0.135676	1.59612e-14	4.66068e-11
PDGFA	Cardiometabolic	PDGFA	P04085	7	497258	520296	0.108145	0.0804824	0.135808	1.86122e-14	5.43477e-11
PROS1	Inflammation	PROS1	P07225	3	93873051	93980003	-0.104428	-0.131154	-0.0777022	1.92065e-14	5.60831e-11
EFHD1	Neurology	EFHD1	Q9BUP0	2	232606057	232682776	0.100914	0.0750744	0.126753	1.97731e-14	5.77375e-11
IL10RA	Inflammation	IL10RA	Q13651	11	117986370	118003037	0.108453	0.0806576	0.136249	2.09085e-14	6.10529e-11
L1CAM	Oncology	L1CAM	P32004	X	153861514	153886173	-0.104186	-0.130889	-0.0774824	2.09599e-14	6.12029e-11
LACRT	Oncology	LACRT	Q9GZZ8	12	54630811	54634895	-0.106091	-0.133296	-0.0788864	2.15717e-14	6.29893e-11
TAFA5	Oncology	TAFA5	Q7Z5A7	22	48489553	48850912	0.103902	0.0772111	0.130592	2.39576e-14	6.99561e-11
TOP2B	Inflammation	TOP2B	Q02880	3	25597978	25664909	0.106302	0.0788832	0.13372	3.04433e-14	8.88944e-11
F13B	Inflammation	F13B	P05160	1	197038741	197067260	-0.10529	-0.132449	-0.0781304	3.05785e-14	8.92892e-11
LONP1	Cardiometabolic	LONP1	P36776	19	5691834	5720572	0.106938	0.079325	0.13455	3.24523e-14	9.47606e-11
COX5B	Oncology	COX5B	P10606	2	97646062	97648383	0.107254	0.079555	0.134953	3.27773e-14	9.57096e-11
MTDH	Inflammation	MTDH	Q86UE4	8	97644184	97730260	0.106442	0.0789056	0.133979	3.62304e-14	1.05793e-10
CLEC14A	Neurology	CLEC14A	Q86T13	14	38254000	38256093	0.10227	0.0757643	0.128775	4.02945e-14	1.1766e-10
TK1	Oncology	TK1	P04183	17	78174091	78187233	0.105981	0.0782771	0.133684	6.59977e-14	1.92713e-10
CFHR5	Inflammation	CFHR5	Q9BXR6	1	196975010	197009678	0.104047	0.0768361	0.131258	6.77866e-14	1.97937e-10
KLRK1	Neurology	KLRK1	P26718	12	10372353	10391874	0.105923	0.0782004	0.133645	7.07501e-14	2.0659e-10
TNXB	Neurology	TNXB	P22105	6	32041153	32115334	-0.104069	-0.131308	-0.0768305	7.09959e-14	2.07308e-10
IDS	Inflammation	IDS	P22304	X	149476988	149521096	-0.105212	-0.13277	-0.0776536	7.40289e-14	2.16164e-10
GDF2	Cardiometabolic	GDF2	Q9UK05	10	47322454	47327588	-0.0970318	-0.122461	-0.0716028	7.63089e-14	2.22822e-10
IDI2	Neurology	IDI2	Q9BXS1	10	1018910	1025859	0.102909	0.0759358	0.129883	7.69821e-14	2.24788e-10
NAGPA	Inflammation	NAGPA	Q9UK23	16	5024844	5034141	-0.104196	-0.131573	-0.0768184	8.83534e-14	2.57992e-10
NOTCH2	Cardiometabolic	NOTCH2	Q04721	1	119911553	120100779	-0.10124	-0.127906	-0.0745736	1.01535e-13	2.96482e-10
SBSN	Cardiometabolic	SBSN	Q6UWP8	19	35523367	35528351	0.104517	0.0769507	0.132084	1.09525e-13	3.19814e-10
DHPS	Oncology	DHPS	P49366	19	12675717	12681880	0.10411	0.0765997	0.13162	1.21523e-13	3.54847e-10
GBA	Neurology	GBA	P04062	1	155234452	155244699	0.104616	0.0768732	0.132358	1.48196e-13	4.32734e-10
TEX101	Neurology	TEX101	Q9BY14	19	43401496	43418597	0.0733354	0.0538667	0.0928041	1.57469e-13	4.59809e-10
ADGRD1	Inflammation	ADGRD1	Q6QNK2	12	130953907	131141469	0.0924883	0.0678918	0.117085	1.73546e-13	5.06753e-10
CD40	Inflammation	CD40	P25942	20	46118278	46129863	0.102932	0.0754634	0.130401	2.09925e-13	6.12982e-10
TP53I3	Inflammation	TP53I3	Q53FA7	2	24077433	24085861	0.102851	0.0753949	0.130307	2.13753e-13	6.2416e-10
FCER2	Neurology	FCER2	P06734	19	7688758	7702146	0.100548	0.0736929	0.127403	2.19775e-13	6.41742e-10
TOMM20	Cardiometabolic	TOMM20	Q15388	1	235109341	235128837	0.102945	0.0754294	0.13046	2.28749e-13	6.67948e-10
MAPK13	Oncology	MAPK13	O15264	6	36127809	36144524	0.103842	0.0760562	0.131629	2.43145e-13	7.09984e-10
NT5C3A	Inflammation	NT5C3A	Q9H0P0	7	33014130	33062796	-0.103756	-0.13157	-0.075942	2.68714e-13	7.84646e-10
SFTPA1	Oncology	SFTPA1	Q8IWL2	10	79610939	79615455	0.10232	0.0748882	0.129751	2.69905e-13	7.88121e-10
ASPN	Cardiometabolic	ASPN	Q9BXN1	9	92456205	92482506	-0.0999366	-0.126737	-0.0731364	2.74187e-13	8.00626e-10
UBE2L6	Cardiometabolic	UBE2L6	O14933	11	57551656	57568284	0.102399	0.0749322	0.129865	2.77536e-13	8.10404e-10
CSRP3	Cardiometabolic	CSRP3	P50461	11	19182030	19210571	0.101272	0.0740865	0.128457	2.89414e-13	8.4509e-10
CPA2	Neurology	CPA2	P48052	7	130266863	130289798	-0.1032	-0.130915	-0.0754863	2.95754e-13	8.636e-10
NFYA	Cardiometabolic	NFYA	P23511	6	41072974	41102403	0.102935	0.0752904	0.130579	2.96606e-13	8.6609e-10
PODXL	Oncology	PODXL	O00592	7	131500262	131558217	-0.10328	-0.131105	-0.0754554	3.5185e-13	1.0274e-09
LDLR	Cardiometabolic	LDLR	P01130	19	11089462	11133820	-0.0953287	-0.121037	-0.0696207	3.71057e-13	1.08349e-09
NDUFS6	Oncology	NDUFS6	O75380	5	1801407	1816048	0.101827	0.0743281	0.129326	3.99912e-13	1.16774e-09
SPINK4	Inflammation	SPINK4	O60575	9	33218365	33248567	0.0998795	0.0728642	0.126895	4.34946e-13	1.27004e-09
NUDT2	Oncology	NUDT2	P50583	9	34329506	34343711	-0.102647	-0.130444	-0.0748501	4.63355e-13	1.353e-09
CYB5R2	Oncology	CYB5R2	Q6BCY4	11	7665100	7677222	0.100577	0.0732673	0.127887	5.34758e-13	1.56149e-09
TCN1	Inflammation	TCN1	P20061	11	59852800	59866489	0.101726	0.0740862	0.129366	5.53579e-13	1.61645e-09
CLU	Inflammation	CLU	P10909	8	27596917	27614700	-0.100887	-0.128304	-0.0734691	5.59688e-13	1.63429e-09
MYLPF	Neurology	MYL11	Q96A32	16	30370934	30377991	0.0973229	0.0708586	0.123787	5.77179e-13	1.68536e-09
DNM3	Neurology	DNM3	Q9UQ16	1	171817887	172418466	0.100147	0.0727893	0.127505	7.35451e-13	2.14752e-09
LECT2	Cardiometabolic	LECT2	O14960	5	135922279	135954983	0.0873231	0.0634492	0.111197	7.66982e-13	2.23959e-09
ANXA5	Neurology	ANXA5	P08758	4	121667946	121696995	0.100732	0.0731588	0.128305	8.16781e-13	2.385e-09
SH2D1A	Inflammation	SH2D1A	O60880	X	124227868	124373197	0.0999037	0.0725259	0.127281	8.67136e-13	2.53204e-09
CLEC1A	Cardiometabolic	CLEC1A	Q8NC01	12	10069554	10111627	0.0994938	0.0722083	0.126779	9.00943e-13	2.63075e-09
TYMP	Cardiometabolic	TYMP	P19971	22	50525752	50530032	0.101098	0.0733548	0.128841	9.31077e-13	2.71875e-09
ECM1	Inflammation	ECM1	Q16610	1	150508062	150513789	-0.100869	-0.128553	-0.0731861	9.3635e-13	2.73414e-09
CFP	Inflammation	CFP	P27918	X	47623172	47630305	-0.095607	-0.121862	-0.0693521	9.66297e-13	2.82159e-09
ICAM2	Cardiometabolic	ICAM2	P13598	17	64002594	64020634	0.100829	0.0730894	0.128569	1.06246e-12	3.10238e-09
GHRL	Cardiometabolic	GHRL	Q9UBU3	3	10285666	10292947	-0.0925674	-0.11806	-0.0670752	1.11832e-12	3.26549e-09
KLK10	Oncology	KLK10	O43240	19	51012739	51020175	0.0990491	0.0716671	0.126431	1.36179e-12	3.97642e-09
VIT	Cardiometabolic	VIT	Q6UXI7	2	36696690	36814794	0.0880675	0.0636652	0.11247	1.53161e-12	4.4723e-09
INPP5D	Cardiometabolic	INPP5D	Q92835	2	233059967	233207903	0.0983407	0.071072	0.125609	1.58985e-12	4.64235e-09
MECR	Cardiometabolic	MECR	Q9BV79	1	29192657	29230942	0.0997627	0.0720917	0.127434	1.61327e-12	4.71076e-09
CDH1	Cardiometabolic	CDH1	P12830	16	68737292	68835537	0.0982173	0.070927	0.125508	1.76389e-12	5.15056e-09
AGR2	Neurology	AGR2	O95994	7	16791811	16833433	0.098644	0.0712312	0.126057	1.77666e-12	5.18786e-09
MFGE8	Neurology	MFGE8	Q08431	15	88898683	88913381	0.0977646	0.0705954	0.124934	1.7792e-12	5.19525e-09
PKD2	Cardiometabolic	PKD2	Q13563	4	88007635	88077777	0.0987904	0.0713214	0.126259	1.82822e-12	5.33839e-09
TXNDC5	Neurology	TXNDC5	Q8NBS9	6	7881517	7910788	0.099376	0.0717419	0.12701	1.83599e-12	5.36108e-09
MUC16	Oncology	MUC16	Q8WXI7	19	8848844	8981342	0.0997949	0.0719932	0.127597	2.0146e-12	5.88263e-09
RBP2	Oncology	RBP2	P50120	3	139452884	139480747	0.0978254	0.0705467	0.125104	2.11256e-12	6.16868e-09
TALDO1	Cardiometabolic	TALDO1	P37837	11	747415	765012	0.0970764	0.0699858	0.124167	2.19542e-12	6.41063e-09
HGFAC	Inflammation	HGFAC	Q04756	4	3441968	3449486	-0.0978169	-0.125125	-0.0705087	2.24006e-12	6.54097e-09
CD46	Cardiometabolic	CD46	P15529	1	207752054	207795513	0.0965697	0.0695185	0.123621	2.65229e-12	7.7447e-09
HSD17B14	Neurology	HSD17B14	Q9BPX1	19	48813018	48836510	0.0982338	0.0706875	0.12578	2.79474e-12	8.16063e-09
PENK	Inflammation	PENK	P01210	8	56436674	56446671	0.0960803	0.0691024	0.123058	2.98412e-12	8.71363e-09
LCP1	Cardiometabolic	LCP1	P13796	13	46125920	46211871	0.0961953	0.069074	0.123317	3.6553e-12	1.06735e-08
ECHDC3	Cardiometabolic	ECHDC3	Q96DC8	10	11742366	11764070	0.0956056	0.0686445	0.122567	3.69592e-12	1.07921e-08
CDNF	Oncology	CDNF	Q49AH0	10	14819245	14838575	-0.0958271	-0.122898	-0.0687563	4.02716e-12	1.17593e-08
IL1B	Inflammation	IL1B	P01584	2	112829751	112836816	0.0981948	0.0704406	0.125949	4.13166e-12	1.20645e-08
FDX2	Cardiometabolic	FDX2	Q6P4F2	19	10310045	10316015	0.0977291	0.0700338	0.125424	4.69855e-12	1.37198e-08
CCDC50	Neurology	CCDC50	Q8IVM0	3	191329085	191398659	0.0979644	0.0701627	0.125766	5.03651e-12	1.47066e-08
KIR2DL2	Oncology	KIR2DL2	P43627	19	54754693	54769187	0.0962225	0.0688495	0.123595	5.65924e-12	1.6525e-08
STX4	Oncology	STX4	Q12846	16	31032889	31042975	0.096575	0.0690638	0.124086	6.0495e-12	1.76645e-08
F11R	Neurology	F11R	Q9Y624	1	160995211	161021343	0.0967825	0.0692098	0.124355	6.07463e-12	1.77379e-08
AMN	Inflammation	AMN	Q9BXJ7	14	102922663	102933596	0.0961151	0.0687152	0.123515	6.26321e-12	1.82886e-08
GPA33	Oncology	GPA33	Q99795	1	167052836	167166479	-0.0960839	-0.123506	-0.0686621	6.61039e-12	1.93023e-08
SYT1	Neurology	SYT1	P21579	12	78863993	79452008	-0.095286	-0.122483	-0.068089	6.64428e-12	1.94013e-08
CEMIP2	Inflammation	CEMIP2	Q9UHN6	9	71683366	71816690	0.0959574	0.0685489	0.123366	6.8802e-12	2.00902e-08
DNMBP	Neurology	DNMBP	Q6XZF7	10	99875577	100009947	0.0965217	0.0689459	0.124098	6.95369e-12	2.03048e-08
SCRIB	Cardiometabolic/Inflammation/Neurology/Oncology	SCRIB	Q14160	8	143790920	143815773	0.0967102	0.0690431	0.124377	7.4195e-12	2.16649e-08
ST3GAL1	Oncology	ST3GAL1	Q11201	8	133454848	133571940	-0.091124	-0.117194	-0.0650538	7.43649e-12	2.17145e-08
MRPL58	Neurology	MRPL58	Q14197	17	75012670	75021261	0.0969923	0.0692391	0.124746	7.49001e-12	2.18708e-08
HYAL1	Cardiometabolic	HYAL1	Q12794	3	50299890	50312381	0.0949632	0.0677649	0.122162	7.83644e-12	2.28824e-08
AFM	Inflammation	AFM	P43652	4	73481745	73504001	0.0889552	0.0634382	0.114472	8.43571e-12	2.46323e-08
PHLDB1	Oncology	PHLDB1	Q86UU1	11	118606440	118658031	0.0937121	0.0667688	0.120655	9.40614e-12	2.74659e-08
TDP1	Oncology	TDP1	Q9NUW8	14	89954939	90044764	0.0949972	0.067626	0.122368	1.04068e-11	3.03878e-08
BCL2L11	Inflammation	BCL2L11	O43521	2	111119378	111168445	0.0949826	0.0675154	0.12245	1.23573e-11	3.60832e-08
GALNT7	Oncology	GALNT7	Q86SF2	4	173168811	173323967	-0.0954799	-0.123108	-0.0678522	1.27122e-11	3.71197e-08
ERN1	Oncology	ERN1	O75460	17	64039080	64130819	0.0936363	0.0664944	0.120778	1.37995e-11	4.02945e-08
CLEC12A	Inflammation	CLEC12A	Q5QGZ9	12	9951316	9995694	0.0956628	0.0679186	0.123407	1.41486e-11	4.1314e-08
PADI4	Neurology	PADI4	Q9UM07	1	17308195	17364004	0.095172	0.0675504	0.122794	1.46286e-11	4.27156e-08
MSTN	Cardiometabolic	MSTN	O14793	2	190055700	190062729	-0.0856625	-0.110599	-0.0607259	1.68184e-11	4.91098e-08
PRUNE2	Oncology	PRUNE2	Q8WUY3	9	76611376	76906114	0.0950035	0.067337	0.12267	1.71233e-11	5.00001e-08
CNTN3	Neurology	CNTN3	Q9P232	3	74262568	74614659	-0.0840466	-0.108536	-0.0595575	1.75602e-11	5.12758e-08
PMS1	Neurology	PMS1	P54277	2	189784085	189877629	0.0954083	0.0676074	0.123209	1.75995e-11	5.13905e-08
GAL	Inflammation	GAL	P22466	11	68683779	68691175	-0.0898754	-0.116153	-0.0635984	2.05503e-11	6.00069e-08
LIFR	Inflammation	LIFR	P42702	5	38474668	38608354	0.0938164	0.0663463	0.121286	2.19964e-11	6.42295e-08
RNASE10	Cardiometabolic	RNASE10	Q5GAN6	14	20505537	20513884	0.0933398	0.0659025	0.120777	2.62708e-11	7.67108e-08
CD63	Neurology	CD63	P08962	12	55725323	55729707	0.0933185	0.0658178	0.120819	2.94701e-11	8.60527e-08
CPE	Oncology	CPE	P16870	4	165361194	165498547	-0.093142	-0.1206	-0.0656845	2.98991e-11	8.73053e-08
LTA4H	Oncology	LTA4H	P09960	12	96000753	96043520	0.0908133	0.0640348	0.117592	3.02792e-11	8.84153e-08
NUDT16	Oncology	NUDT16	Q96DE0	3	131381671	131388830	0.0939434	0.0662071	0.12168	3.20389e-11	9.35536e-08
SLC39A5	Inflammation	SLC39A5	Q6ZMH5	12	56230049	56237846	0.085894	0.0605337	0.111254	3.207e-11	9.36445e-08
ADH1B	Inflammation	ADH1B	P00325	4	99304971	99352760	0.0863842	0.0608404	0.111928	3.43353e-11	1.00259e-07
SIRPA	Cardiometabolic	SIRPA	P78324	20	1894167	1940592	0.093473	0.0658327	0.121113	3.43529e-11	1.00311e-07
LHB	Oncology	LHB	P01229	19	49015980	49017091	-0.0884012	-0.114634	-0.0621684	4.02083e-11	1.17408e-07
ICAM5	Cardiometabolic	ICAM5	Q9UMF0	19	10289952	10296778	0.0889834	0.0625769	0.11539	4.02748e-11	1.17603e-07
ACHE	Inflammation	ACHE	P22303	7	100889994	100896974	-0.088291	-0.114501	-0.0620806	4.09176e-11	1.19479e-07
PPBP	Inflammation	PPBP	P02775	4	73986439	73988190	0.0931809	0.0654257	0.120936	4.75036e-11	1.3871e-07
GCG	Oncology	GCG	P01275	2	162142882	162152404	0.0919856	0.0645451	0.119426	5.07726e-11	1.48256e-07
EGFLAM	Oncology	EGFLAM	Q63HQ2	5	38258409	38465480	0.0918861	0.0644354	0.119337	5.41277e-11	1.58053e-07
DIPK2B	Inflammation	DIPK2B	Q9H7Y0	X	45148373	45200901	-0.0869655	-0.112951	-0.0609806	5.45207e-11	1.592e-07
PF4	Inflammation	PF4	P02776	4	73980811	73982027	0.0928331	0.0650839	0.120582	5.54741e-11	1.61984e-07
TINAGL1	Cardiometabolic	TINAGL1	Q9GZM7	1	31576485	31587686	0.0885084	0.0620076	0.115009	5.97039e-11	1.74335e-07
PTPRS	Cardiometabolic	PTPRS	Q13332	19	5158495	5340812	-0.0922312	-0.119854	-0.064608	6.04435e-11	1.76495e-07
RTBDN	Oncology	RTBDN	Q9BSG5	19	12825478	12835428	-0.0900401	-0.117022	-0.0630577	6.19686e-11	1.80948e-07
COMP	Cardiometabolic	COMP	P49747	19	18782773	18791305	-0.0863026	-0.112213	-0.0603919	6.72323e-11	1.96318e-07
MIA	Oncology	MIA	Q16674	19	40771648	40777490	0.0905669	0.0632889	0.117845	7.72263e-11	2.25501e-07
PDCD1LG2	Oncology	PDCD1LG2	Q9BQ51	9	5510531	5571282	0.0914878	0.0638772	0.119098	8.41989e-11	2.45861e-07
FLT4	Oncology	FLT4	P35916	5	180601506	180649624	0.0887534	0.0619545	0.115552	8.60594e-11	2.51293e-07
HS3ST3B1	Oncology	HS3ST3B1	Q9Y662	17	14301081	14349404	0.0915096	0.0638183	0.119201	9.44756e-11	2.75869e-07
EPHB6	Neurology	EPHB6	O15197	7	142855061	142871094	0.0902452	0.0629149	0.117576	9.77382e-11	2.85395e-07
TNFRSF21	Neurology	TNFRSF21	O75509	6	47231532	47309905	0.0887682	0.061844	0.115693	1.04362e-10	3.04737e-07
PLA2G1B	Cardiometabolic	PLA2G1B	P04054	12	120322115	120327779	-0.087378	-0.113943	-0.0608129	1.15382e-10	3.36916e-07
ENTR1	Cardiometabolic	ENTR1	Q96C92	9	136401922	136410614	0.0890384	0.0619623	0.116115	1.16499e-10	3.40177e-07
PTGES2	Inflammation	PTGES2	Q9H7Z7	9	128120693	128128462	0.0907964	0.0631784	0.118414	1.17819e-10	3.44032e-07
SERPIND1	Inflammation	SERPIND1	P05546	22	20774113	20787720	0.0850026	0.059126	0.110879	1.21921e-10	3.5601e-07
B3GAT3	Cardiometabolic	B3GAT3	O94766	11	62615296	62622154	-0.0912348	-0.119091	-0.063379	1.38092e-10	4.03229e-07
CD1C	Oncology	CD1C	P29017	1	158289923	158294774	-0.0880078	-0.114903	-0.0611121	1.43648e-10	4.19453e-07
KIR2DL3	Oncology	KIR2DL3	P43628	19	54738513	54753052	0.0894862	0.0621364	0.116836	1.44148e-10	4.20913e-07
PPL	Inflammation	PPL	O60437	16	4882507	4960741	0.0889107	0.0617291	0.116092	1.45875e-10	4.25955e-07
NINJ1	Oncology	NINJ1	Q92982	9	93121496	93134251	0.0897222	0.0622442	0.1172	1.5704e-10	4.58556e-07
C7orf50	Neurology	C7orf50	Q9BRJ6	7	996986	1138260	0.089977	0.0624057	0.117548	1.60725e-10	4.69318e-07
SCRG1	Cardiometabolic	SCRG1	O75711	4	173384701	173406380	0.0780926	0.0541261	0.102059	1.71401e-10	5.0049e-07
SPARC	Oncology	SPARC	P09486	5	151661096	151686975	0.0900369	0.062336	0.117738	1.90078e-10	5.55028e-07
NTF4	Oncology	NTF4	P34130	19	49061066	49065054	0.0900068	0.0622595	0.117754	2.06573e-10	6.03194e-07
CXADR	Inflammation	CXADR	P78310	21	17513043	17593579	0.0887873	0.0614154	0.116159	2.06738e-10	6.03675e-07
ISLR2	Neurology	ISLR2	Q6UXK2	15	74100311	74138540	-0.0889843	-0.116448	-0.0615211	2.16464e-10	6.32075e-07
SORD	Oncology	SORD	Q00796	15	45023147	45077185	0.0853781	0.0590209	0.111735	2.18836e-10	6.39001e-07
MB	Cardiometabolic	MB	P02144	22	35606764	35637951	0.0766058	0.0529477	0.100264	2.22301e-10	6.4912e-07
KLK12	Oncology	KLK12	Q9UKR0	19	51029092	51035230	0.0892864	0.0616808	0.116892	2.32936e-10	6.80172e-07
PEAR1	Cardiometabolic	PEAR1	Q5VY43	1	156893698	156916429	-0.0898769	-0.117679	-0.0620751	2.3768e-10	6.94026e-07
ANGPTL7	Oncology	ANGPTL7	O43827	1	11189355	11195981	0.0871023	0.0600669	0.114138	2.73249e-10	7.97886e-07
PRSS27	Cardiometabolic	PRSS27	Q9BQR3	16	2712419	2720551	0.0890781	0.0613601	0.116796	3.02544e-10	8.83429e-07
CAPS	Neurology	CAPS	Q13938	19	5912339	5916211	0.0845469	0.0581824	0.110911	3.29994e-10	9.63583e-07
IL36G	Inflammation	IL36G	Q9NZH8	2	112973203	112985658	0.0877848	0.0603857	0.115184	3.42319e-10	9.99572e-07
ROBO1	Inflammation	ROBO1	Q9Y6N7	3	78597239	79767998	0.0861928	0.0592153	0.11317	3.83099e-10	1.11865e-06
HLA-DRA	Inflammation	HLA-DRA	P01903	6	32439878	32445046	0.0885135	0.0607968	0.11623	3.90292e-10	1.13965e-06
CYTL1	Cardiometabolic	CYTL1	Q9NRR1	4	5014586	5019458	0.0838742	0.0575984	0.11015	3.97366e-10	1.16031e-06
BMP10	Inflammation	BMP10	O95393	2	68860909	68871397	-0.0821445	-0.107906	-0.056383	4.14749e-10	1.21107e-06
SCG3	Inflammation	SCG3	Q8WXD2	15	51681492	51721026	-0.084861	-0.111484	-0.0582377	4.21001e-10	1.22932e-06
FNTA	Oncology	FNTA	P49354	8	43034194	43085788	0.0876618	0.0601567	0.115167	4.2287e-10	1.23478e-06
SSNA1	Oncology	SSNA1	O43805	9	137188660	137190370	0.087805	0.0602364	0.115374	4.34408e-10	1.26847e-06
SUMF2	Neurology	SUMF2	Q8NBJ7	7	56064002	56080670	0.086874	0.0595882	0.11416	4.40511e-10	1.28629e-06
INSR	Inflammation	INSR	P06213	19	7112255	7294414	0.0881483	0.0604383	0.115858	4.55962e-10	1.33141e-06
RBKS	Neurology	RBKS	Q9H477	2	27781379	27890681	0.0843947	0.0578459	0.110943	4.68892e-10	1.36916e-06
ISM1	Inflammation	ISM1	B1AKI9	20	13221274	13300651	0.0840004	0.057464	0.110537	5.54059e-10	1.61785e-06
DKK1	Neurology	DKK1	O94907	10	52314281	52318042	0.0871261	0.0594929	0.114759	6.47405e-10	1.89042e-06
MYL4	Cardiometabolic	MYL4	P12829	17	47200446	47223679	0.085423	0.0582876	0.112558	6.88195e-10	2.00953e-06
SCGB3A1	Inflammation	SCGB3A1	Q96QR1	5	180590105	180591499	0.0813016	0.0554643	0.107139	6.99711e-10	2.04316e-06
COL28A1	Neurology	COL28A1	Q2UY09	7	7356203	7535873	-0.0866138	-0.11417	-0.0590581	7.30338e-10	2.13259e-06
NID2	Neurology	NID2	Q14112	14	52004809	52069059	0.0865977	0.0589564	0.114239	8.29449e-10	2.42199e-06
DGCR6	Neurology	DGCR6	Q14129	22	18906028	18914238	0.0867581	0.0590068	0.114509	9.00095e-10	2.62828e-06
CLEC4G	Inflammation	CLEC4G	Q6UXB4	19	7728957	7733906	0.0835712	0.0567673	0.110375	9.98002e-10	2.91417e-06
IL17RB	Inflammation	IL17RB	Q9NRM6	3	53846568	53865794	-0.0820999	-0.108442	-0.0557582	1.01218e-09	2.95557e-06
NT5E	Oncology	NT5E	P21589	6	85449584	85495791	0.0846504	0.0574709	0.11183	1.04028e-09	3.03762e-06
CCN1	Oncology	CCN1	O00622	1	85580761	85584589	0.0840027	0.0570252	0.11098	1.04911e-09	3.06341e-06
PLIN3	Cardiometabolic	PLIN3	O60664	19	4838341	4867694	0.0860072	0.0583772	0.113637	1.06178e-09	3.1004e-06
CDH15	Neurology	CDH15	P55291	16	89171748	89195492	0.0733823	0.0497817	0.096983	1.1082e-09	3.23594e-06
BAG4	Inflammation	BAG4	O95429	8	38176533	38213301	0.0855114	0.0579811	0.113042	1.15302e-09	3.36681e-06
DDX58	Oncology	DDX58	O95786	9	32455302	32526208	0.0859192	0.0582316	0.113607	1.19501e-09	3.48942e-06
OSMR	Cardiometabolic	OSMR	Q99650	5	38845858	38945596	0.0823805	0.0558252	0.108936	1.20884e-09	3.52981e-06
RECK	Cardiometabolic	RECK	O95980	9	36036913	36124455	-0.0802604	-0.106194	-0.0543264	1.32358e-09	3.86485e-06
DUSP29	Neurology	DUSP29	Q68J44	10	75037472	75073642	0.0843597	0.0570975	0.111622	1.33012e-09	3.88395e-06
CD22	Inflammation	CD22	P20273	19	35319261	35347361	0.0809363	0.0547758	0.107097	1.33905e-09	3.91003e-06
PPP1R14D	Neurology	PPP1R14D	Q9NXH3	15	40815451	40828709	0.0849435	0.0574676	0.112419	1.37654e-09	4.01951e-06
TAX1BP1	Neurology	TAX1BP1	Q86VP1	7	27739331	27844564	0.0849237	0.057271	0.112576	1.76512e-09	5.15415e-06
TRIAP1	Oncology	TRIAP1	O43715	12	120443964	120446384	0.0845383	0.0569925	0.112084	1.80973e-09	5.28442e-06
VSTM2L	Cardiometabolic	VSTM2L	Q96N03	20	37903111	37945350	0.0845546	0.0569439	0.112165	1.96056e-09	5.72483e-06
CEACAM3	Oncology	CEACAM3	P40198	19	41796587	41811554	0.0852916	0.0574374	0.113146	1.96807e-09	5.74677e-06
AOC3	Cardiometabolic	AOC3	Q16853	17	42851184	42858130	-0.0802811	-0.106514	-0.0540485	2.00916e-09	5.86674e-06
DTX3	Oncology	DTX3	Q8N9I9	12	57604622	57609804	0.0773969	0.0520868	0.102707	2.06852e-09	6.04007e-06
EDDM3B	Oncology	EDDM3B	P56851	14	20768404	20770948	0.055473	0.0373132	0.0736328	2.15043e-09	6.27924e-06
CD33	Oncology	CD33	P20138	19	51225064	51243860	0.0843175	0.0567007	0.111934	2.19219e-09	6.40118e-06
CD101	Oncology	CD101	Q93033	1	117001750	117036552	0.0831028	0.0558709	0.110335	2.23084e-09	6.51405e-06
GFER	Oncology	GFER	P55789	16	1984193	1987749	0.0831779	0.055917	0.110439	2.24392e-09	6.55224e-06
CTSB	Cardiometabolic	CTSB	P07858	8	11842524	11869533	0.0800566	0.0538132	0.1063	2.26122e-09	6.60275e-06
LAIR2	Neurology	LAIR2	Q6ISS4	19	54497879	54510687	0.0838434	0.0563432	0.111344	2.30825e-09	6.7401e-06
GAS2	Oncology	GAS2	O43903	11	22625509	22813001	0.0838634	0.0563515	0.111375	2.3241e-09	6.78639e-06
PHOSPHO1	Neurology	PHOSPHO1	Q8TCT1	17	49223366	49230787	0.0781489	0.0524548	0.103843	2.51992e-09	7.35817e-06
DYNLT1	Neurology	DYNLT1	P63172	6	158636474	158644743	0.0837838	0.0561923	0.111375	2.67345e-09	7.80649e-06
CD177	Neurology	CD177	Q8N6Q3	19	43353686	43363172	0.084036	0.0563028	0.111769	2.88656e-09	8.42877e-06
IL24	Inflammation	IL24	Q13007	1	206897443	206904139	0.0843626	0.0564921	0.112233	2.99957e-09	8.75873e-06
LRP1	Oncology	LRP1	Q07954	12	57128483	57213361	-0.0804259	-0.107031	-0.0538206	3.14675e-09	9.18851e-06
CAMKK1	Oncology	CAMKK1	Q8N5S9	17	3860315	3894891	0.0834559	0.0557325	0.111179	3.65673e-09	1.06777e-05
ADGRE5	Cardiometabolic	ADGRE5	P48960	19	14380501	14408725	0.0794581	0.0530577	0.105858	3.68132e-09	1.07495e-05
GABARAP	Oncology	GABARAP	O95166	17	7240008	7242449	0.0833189	0.0556268	0.111011	3.72442e-09	1.08753e-05
NEDD9	Inflammation	NEDD9	Q14511	6	11183298	11382348	0.0834377	0.0556939	0.111182	3.78338e-09	1.10475e-05
NRTN	Inflammation	NRTN	Q99748	19	5805067	5828324	0.0836066	0.055782	0.111431	3.90464e-09	1.14016e-05
HMOX2	Neurology	HMOX2	P30519	16	4474690	4510347	0.0820413	0.054714	0.109369	4.02661e-09	1.17577e-05
F10	Inflammation	F10	P00742	13	113122799	113149529	-0.0815931	-0.108788	-0.0543982	4.11642e-09	1.20199e-05
PODXL2	Oncology	PODXL2	Q9NZ53	3	127629185	127672802	-0.0814332	-0.108598	-0.0542685	4.24269e-09	1.23887e-05
CTSV	Oncology	CTSV	O60911	9	97029677	97156556	-0.0774399	-0.103342	-0.0515375	4.66733e-09	1.36286e-05
FGFBP2	Cardiometabolic	FGFBP2	Q9BYJ0	4	15960245	15969309	-0.0815946	-0.108905	-0.0542841	4.77965e-09	1.39566e-05
SERPINA9	Oncology	SERPINA9	Q86WD7	14	94462717	94479689	0.0814212	0.0540717	0.108771	5.41417e-09	1.58094e-05
GLYR1	Oncology	GLYR1	Q49A26	16	4803203	4847288	0.0824626	0.0547244	0.110201	5.68603e-09	1.66032e-05
REG4	Inflammation	REG4	Q9BYZ8	1	119794017	119811580	0.0780949	0.0518235	0.104366	5.70458e-09	1.66574e-05
LIPF	Cardiometabolic	LIPF	P07098	10	88664441	88678814	-0.0798684	-0.106745	-0.0529918	5.7679e-09	1.68423e-05
HIF1A	Inflammation	HIF1A	Q16665	14	61695513	61748259	0.0825691	0.0547305	0.110408	6.16432e-09	1.79998e-05
FGFR4	Inflammation	FGFR4	P22455	5	177086905	177098144	-0.0811979	-0.108604	-0.0537918	6.40196e-09	1.86937e-05
AGRP	Inflammation	AGRP	O00253	16	67482571	67483547	0.0797954	0.0528624	0.106728	6.40423e-09	1.87004e-05
PDCD5	Neurology	PDCD5	O14737	19	32581190	32587453	0.0808946	0.0535156	0.108274	7.04051e-09	2.05583e-05
EEF1D	Cardiometabolic	EEF1D	P29692	8	143579697	143599541	0.0814681	0.0538266	0.10911	7.6664e-09	2.23859e-05
CCL26	Inflammation	CCL26	Q9Y258	7	75769533	75789896	0.0803778	0.0530957	0.10766	7.76896e-09	2.26853e-05
C1S	Inflammation	C1S	P09871	12	6988259	7071032	0.0790297	0.0521847	0.105875	7.97443e-09	2.32853e-05
SCG2	Oncology	SCG2	P13521	2	223596940	223602361	-0.0801198	-0.10734	-0.0528992	8.02742e-09	2.34401e-05
ECI2	Cardiometabolic	ECI2	O75521	6	4115693	4135597	0.0816226	0.0538583	0.109387	8.36215e-09	2.44175e-05
PLAU	Neurology	PLAU	P00749	10	73909177	73917496	0.079392	0.0523643	0.10642	8.59886e-09	2.51087e-05
C1R	Inflammation	C1R	P00736	12	7080214	7092540	0.0792694	0.0521912	0.106348	9.65488e-09	2.81923e-05
ARID4B	Neurology	ARID4B	Q4LE39	1	235131634	235328219	0.0813939	0.0535758	0.109212	9.82281e-09	2.86826e-05
PRDX3	Inflammation	PRDX3	P30048	10	119167720	119178812	0.0808499	0.0531612	0.108539	1.05251e-08	3.07332e-05
SELP	Cardiometabolic	SELP	P16109	1	169588849	169630193	0.0803247	0.0528071	0.107842	1.06383e-08	3.10639e-05
SERPINE2	Cardiometabolic	SERPINE2	P07093	2	223975045	224039318	0.0809244	0.0531383	0.108711	1.14821e-08	3.35277e-05
ARTN	Inflammation	ARTN	Q5T4W7	1	43933320	43937240	0.0811121	0.0532507	0.108973	1.16314e-08	3.39636e-05
GADD45GIP1	Cardiometabolic	GADD45GIP1	Q8TAE8	19	12953119	12957223	0.0806337	0.0529262	0.108341	1.17792e-08	3.43953e-05
MANSC4	Cardiometabolic	MANSC4	A6NHS7	12	27762427	27780236	0.0791984	0.0519627	0.106434	1.20939e-08	3.53143e-05
LRIG3	Inflammation	LRIG3	Q6UXM1	12	58872149	58920504	0.0790414	0.0518302	0.106253	1.25387e-08	3.6613e-05
AMBP	Oncology	AMBP	P02760	9	114060127	114078328	0.0732188	0.047959	0.0984786	1.34487e-08	3.92702e-05
SLC4A1	Cardiometabolic	SLC4A1	P02730	17	44248390	44268141	-0.0794908	-0.106963	-0.0520183	1.42663e-08	4.16575e-05
PDGFC	Oncology	PDGFC	Q9NRA1	4	156760454	156971799	0.0790665	0.0515812	0.106552	1.7276e-08	5.04459e-05
DNAJB14	Oncology	DNAJB14	Q8TBM8	4	99896248	99946618	0.0798239	0.0520729	0.107575	1.73258e-08	5.05913e-05
NACC1	Oncology	NACC1	Q96RE7	19	13116862	13141147	0.0793473	0.0517358	0.106959	1.78699e-08	5.21802e-05
ITGA6	Inflammation	ITGA6	P23229	2	172427354	172506459	-0.0799663	-0.1078	-0.052133	1.80052e-08	5.25751e-05
CDA	Cardiometabolic	CDA	P32320	1	20589086	20618903	0.0757548	0.0493275	0.102182	1.9385e-08	5.66043e-05
PSME2	Neurology	PSME2	Q9UL46	14	24143362	24147570	0.0777313	0.0505389	0.104924	2.12151e-08	6.1948e-05
PSMG3	Inflammation	PSMG3	Q9BT73	7	1567332	1571005	0.0774514	0.0503088	0.104594	2.24641e-08	6.55951e-05
TNFAIP2	Oncology	TNFAIP2	Q03169	14	103121476	103137439	0.078504	0.0509887	0.106019	2.25655e-08	6.58911e-05
SELPLG	Inflammation	SELPLG	Q14242	12	108621895	108633894	-0.0769519	-0.103949	-0.0499548	2.32715e-08	6.79527e-05
BOC	Cardiometabolic	BOC	Q9BWV1	3	113211003	113287459	-0.0768011	-0.103793	-0.0498088	2.4641e-08	7.19518e-05
TFPI	Cardiometabolic	TFPI	P10646	2	187464230	187565760	-0.0749212	-0.101354	-0.0484889	2.78336e-08	8.12742e-05
ADAM15	Cardiometabolic	ADAM15	Q13444	1	155050566	155062775	0.077969	0.0504506	0.105487	2.8182e-08	8.22915e-05
MEGF9	Cardiometabolic	MEGF9	Q9H1U4	9	120600811	120714470	-0.0766124	-0.103689	-0.0495362	2.94176e-08	8.58993e-05
ADAMTS13	Cardiometabolic	ADAMTS13	Q76LX8	9	133414358	133459402	-0.0776009	-0.105034	-0.0501682	2.9663e-08	8.66161e-05
SCAMP3	Oncology	SCAMP3	O14828	1	155255979	155262430	0.07801	0.0504108	0.105609	3.04154e-08	8.8813e-05
LUZP2	Oncology	LUZP2	Q86TE4	11	24496970	25082638	-0.0763539	-0.103411	-0.0492964	3.20254e-08	9.35142e-05
GLRX	Cardiometabolic	GLRX	P35754	5	95751319	95822726	0.0775476	0.0500195	0.105076	3.38192e-08	9.87521e-05
NUDT5	Neurology	NUDT5	Q9UKK9	10	12165330	12196144	0.0775593	0.0500266	0.105092	3.38321e-08	9.87898e-05
MCFD2	Cardiometabolic	MCFD2	Q8NI22	2	46901870	46941855	0.0781428	0.050396	0.10589	3.41024e-08	9.95789e-05
XRCC4	Neurology	XRCC4	Q13426	5	83077498	83353787	0.078263	0.0504682	0.106058	3.43053e-08	0.000100171
GC	Inflammation	GC	P02774	4	71741696	71804041	-0.077696	-0.105348	-0.0500444	3.66468e-08	0.000107009
LPO	Neurology	LPO	P22079	17	58218548	58268518	0.075848	0.0487941	0.102902	3.92744e-08	0.000114681
PROCR	Cardiometabolic	PROCR	Q9UNN8	20	35172072	35216240	-0.0777586	-0.105521	-0.0499963	4.04742e-08	0.000118185
CXCL14	Inflammation	CXCL14	O95715	5	135570679	135579279	0.0698034	0.0448724	0.0947343	4.09281e-08	0.00011951
SMTN	Neurology	SMTN	P53814	22	31064105	31104757	0.0777602	0.0499698	0.105551	4.17392e-08	0.000121879
DBI	Neurology	DBI	P07108	2	119366924	119372550	0.0771356	0.0495567	0.104714	4.22919e-08	0.000123492
MYL3	Cardiometabolic	MYL3	P08590	3	46835111	46882172	0.0718447	0.0461513	0.0975382	4.2613e-08	0.00012443
BOLA1	Neurology	BOLA1	Q9Y3E2	1	149887890	149900798	0.0768105	0.0493083	0.104313	4.42179e-08	0.000129116
SDC4	Cardiometabolic	SDC4	P31431	20	45325288	45348424	-0.0774946	-0.105245	-0.0497444	4.43681e-08	0.000129555
LAG3	Oncology	LAG3	P18627	12	6772512	6778455	0.0744399	0.0477502	0.10113	4.61149e-08	0.000134656
HS6ST1	Oncology	HS6ST1	O60243	2	128236716	128318868	0.0764891	0.0490564	0.103922	4.65429e-08	0.000135905
REXO2	Cardiometabolic	REXO2	Q9Y3B8	11	114439435	114450279	-0.0776164	-0.105471	-0.0497617	4.74627e-08	0.000138591
LRRC38	Neurology	LRRC38	Q5VT99	1	13474973	13514003	0.0749346	0.0480337	0.101835	4.79317e-08	0.000139961
STX8	Inflammation	STX8	Q9UNK0	17	9250471	9576591	0.0769817	0.0492831	0.10468	5.13877e-08	0.000150052
SLMAP	Oncology	SLMAP	Q14BN4	3	57755450	57930003	0.07645	0.0488132	0.104087	5.92938e-08	0.000173138
ARL2BP	Cardiometabolic	ARL2BP	Q9Y2Y0	16	57245259	57253635	-0.0769147	-0.104745	-0.0490845	6.09575e-08	0.000177996
CD160	Inflammation	CD160	O95971	1	145719471	145739288	0.0750558	0.0478015	0.10231	6.78532e-08	0.000198131
DCTN2	Oncology	DCTN2	Q13561	12	57529633	57547224	-0.0765964	-0.10444	-0.0487528	7.00808e-08	0.000204636
MERTK	Inflammation	MERTK	Q12866	2	111898607	112029561	0.0723894	0.0459951	0.0987837	7.67339e-08	0.000224063
NMI	Oncology	NMI	Q13287	2	151270470	151289894	0.076012	0.0482626	0.103761	7.96121e-08	0.000232467
IFNAR1	Oncology	IFNAR1	P17181	21	33324387	33359864	-0.0757473	-0.103411	-0.0480837	8.05449e-08	0.000235191
CCS	Neurology	CCS	O14618	11	66593153	66606019	-0.0748211	-0.102207	-0.0474357	8.59631e-08	0.000251012
SEMA4C	Oncology	SEMA4C	Q9C0C4	2	96859718	96870757	-0.0741568	-0.101329	-0.0469845	8.88226e-08	0.000259362
ITGAX	Oncology	ITGAX	P20702	16	31355134	31382999	0.0759886	0.0481413	0.103836	8.9181e-08	0.000260408
NPY	Oncology	NPY	P01303	7	24284188	24291862	-0.0740036	-0.101157	-0.0468499	9.25235e-08	0.000270169
GBP2	Inflammation	GBP2	P32456	1	89106132	89150456	0.0755581	0.0477788	0.103337	9.80928e-08	0.000286431
PDIA3	Inflammation	PDIA3	P30101	15	43746394	43773279	0.074605	0.0470364	0.102174	1.13773e-07	0.000332218
ABO	Inflammation	ABO	P16442	9	133233278	133276024	0.0751434	0.0472781	0.103009	1.2596e-07	0.000367803
NRP2	Neurology	NRP2	O60462	2	205681990	205798133	0.0716351	0.0450626	0.0982076	1.27085e-07	0.000371088
FGF5	Inflammation	FGF5	P12034	4	80266639	80336680	-0.068525	-0.0940152	-0.0430348	1.37751e-07	0.000402233
SLC27A4	Neurology	SLC27A4	Q6P1M0	9	128340527	128361470	0.0742611	0.0465617	0.10196	1.48944e-07	0.000434916
JAM3	Inflammation	JAM3	Q9BX67	11	134069071	134152001	0.074298	0.0465834	0.102013	1.49164e-07	0.000435558
NOTCH1	Cardiometabolic	NOTCH1	P46531	9	136494433	136546048	-0.0731129	-0.100426	-0.0457994	1.5567e-07	0.000454558
PHYKPL	Inflammation	PHYKPL	Q8IUZ5	5	178208471	178232802	0.0733832	0.045956	0.100811	1.57755e-07	0.000460645
LYAR	Oncology	LYAR	Q9NX58	4	4267701	4290154	0.0743825	0.0465801	0.102185	1.58019e-07	0.000461414
HSDL2	Cardiometabolic	HSDL2	Q6YN16	9	112380080	112472405	0.0724596	0.0452968	0.0996225	1.71646e-07	0.000501205
CD2	Cardiometabolic	CD2	P06729	1	116754430	116769229	0.0740679	0.0462863	0.10185	1.7444e-07	0.000509366
FLT1	Oncology	FLT1	P17948	13	28300346	28495145	0.0730244	0.0455847	0.100464	1.83542e-07	0.000535944
CDK1	Oncology	CDK1	P06493	10	60778331	60794852	0.0739522	0.0461562	0.101748	1.84972e-07	0.000540119
AHNAK	Cardiometabolic	AHNAK	Q09666	11	62433542	62556235	0.0675148	0.042137	0.0928926	1.85251e-07	0.000540934
CCN2	Inflammation	CCN2	P29279	6	131948176	131951372	0.073275	0.0456299	0.10092	2.055e-07	0.000600061
PDGFRA	Cardiometabolic	PDGFRA	P16234	4	54229280	54298245	0.0722525	0.0449754	0.0995295	2.09248e-07	0.000611003
SCGN	Inflammation	SCGN	O76038	6	25652201	25701783	-0.0719931	-0.099238	-0.0447483	2.23782e-07	0.000653444
HEPACAM2	Neurology	HEPACAM2	A8MVW5	7	93188534	93226469	-0.072244	-0.099631	-0.0448571	2.34723e-07	0.000685392
SLITRK6	Cardiometabolic	SLITRK6	Q9H5Y7	13	85792790	85806683	-0.0722827	-0.0997063	-0.0448591	2.3998e-07	0.000700742
ING1	Neurology	ING1	Q9UK53	13	110712736	110723339	0.072903	0.0451749	0.100631	2.57069e-07	0.000750642
EDEM2	Cardiometabolic	EDEM2	Q9BV94	20	35115364	35147336	-0.073198	-0.101054	-0.0453419	2.61108e-07	0.000762435
ZCCHC8	Cardiometabolic	ZCCHC8	Q6NZY4	12	122471599	122501073	0.073193	0.0453212	0.101065	2.65675e-07	0.000775772
DIPK1C	Neurology	DIPK1C	Q0P6D2	18	74434775	74457944	-0.0731201	-0.100965	-0.0452752	2.659e-07	0.000776429
TGFBR1	Inflammation	TGFBR1	P36897	9	99104038	99154192	0.072972	0.0451712	0.100773	2.69158e-07	0.000785942
GGT5	Neurology	GGT5	P36269	22	24219654	24245108	0.0713376	0.044115	0.0985602	2.81443e-07	0.000821813
HSPA2	Oncology	HSPA2	P54652	14	64535905	64546173	0.0712853	0.0440523	0.0985184	2.90148e-07	0.000847233
CGREF1	Cardiometabolic	CGREF1	Q99674	2	27098889	27119128	0.0716152	0.0442398	0.0989906	2.94895e-07	0.000861092
S100G	Neurology	S100G	P29377	X	16650158	16654670	0.0718389	0.0443076	0.0993701	3.16104e-07	0.000923024
CD40LG	Inflammation	CD40LG	P29965	X	136648158	136660390	0.0724254	0.0446307	0.10022	3.28245e-07	0.000958475
ESYT2	Neurology	ESYT2	A0FGR8	7	158730995	158830253	0.0718706	0.0442463	0.0994949	3.4216e-07	0.000999106
RPS10	Cardiometabolic	RPS10	P46783	6	34417454	34426069	-0.0721446	-0.0999671	-0.0443222	3.74254e-07	0.00109282
PGD	Cardiometabolic	PGD	P52209	1	10398592	10420511	0.071175	0.0437027	0.0986474	3.83016e-07	0.00111841
EREG	Neurology	EREG	O14944	4	74365145	74388749	0.0718202	0.0440971	0.0995433	3.83676e-07	0.00112033
MYDGF	Cardiometabolic	MYDGF	Q969H8	19	4641374	4670362	0.0716261	0.0439761	0.0992761	3.84339e-07	0.00112227
PTPRB	Cardiometabolic	PTPRB	P23467	12	70515870	70637440	0.0683794	0.0419523	0.0948065	3.96342e-07	0.00115732
CA9	Oncology	CA9	Q16790	9	35673928	35681159	0.0689357	0.0422851	0.0955864	3.99732e-07	0.00116722
MYCBP2	Neurology	MYCBP2	O75592	13	77042474	77327094	0.071684	0.0439636	0.0994045	4.02545e-07	0.00117543
HS6ST2	Inflammation	HS6ST2	Q96MM7	X	132626015	132961395	0.0674976	0.0413948	0.0936003	4.03048e-07	0.0011769
VSIR	Cardiometabolic	VSIR	Q9H7M9	10	71747556	71773520	0.0716206	0.0439206	0.0993206	4.04142e-07	0.00118009
CEACAM1	Oncology	CEACAM1	P13688	19	42507304	42561234	0.0697858	0.0427054	0.0968662	4.41455e-07	0.00128905
UNC5D	Inflammation	UNC5D	Q6UXZ4	8	35235475	35796550	-0.070705	-0.0981444	-0.0432656	4.4243e-07	0.0012919
TLR2	Oncology	TLR2	O60603	4	153684070	153706260	0.0715686	0.0437596	0.0993776	4.57131e-07	0.00133482
EIF4G1	Inflammation	EIF4G1	Q04637	3	184314495	184335358	0.0710288	0.0433573	0.0987004	4.8967e-07	0.00142984
GIMAP7	Inflammation	GIMAP7	Q8NHV1	7	150514872	150521073	-0.0700601	-0.0973975	-0.0427227	5.10405e-07	0.00149038
APOBR	Cardiometabolic	APOBR	Q0VD83	16	28494643	28498964	-0.0707796	-0.0984091	-0.04315	5.15951e-07	0.00150658
SAT2	Oncology	SAT2	Q96F10	17	7626234	7627876	0.0707131	0.0430541	0.098372	5.4363e-07	0.0015874
EDF1	Neurology	EDF1	O60869	9	136862119	136866308	0.0709065	0.0431075	0.0987055	5.77381e-07	0.00168595
SERPINI1	Inflammation	SERPINI1	Q99574	3	167735243	167825569	-0.0688108	-0.0958703	-0.0417514	6.24523e-07	0.00182361
SUSD5	Inflammation	SUSD5	O60279	3	33150043	33218810	-0.0629706	-0.0877618	-0.0381794	6.4319e-07	0.00187811
HCG22	Cardiometabolic	HCG22	E2RYF7	6	31053450	31059890	-0.0706688	-0.0984929	-0.0428447	6.44473e-07	0.00188186
TPK1	Cardiometabolic	TPK1	Q9H3S4	7	144451941	144836395	0.069622	0.0422059	0.0970381	6.46984e-07	0.00188919
GAD1	Oncology	GAD1	Q99259	2	170813213	170861151	-0.0704252	-0.0982819	-0.0425685	7.25381e-07	0.00211811
VEGFC	Oncology	VEGFC	P49767	4	176683538	176792922	0.0698708	0.0422297	0.0975119	7.27899e-07	0.00212546
TSPAN8	Oncology	TSPAN8	P19075	12	71125085	71441898	0.0680667	0.0411342	0.0949992	7.3142e-07	0.00213575
RAD51	Oncology	RAD51	Q06609	15	40694774	40732340	0.0701318	0.0423542	0.0979093	7.50404e-07	0.00219118
GMPR	Inflammation	GMPR	P36959	6	16238587	16295549	-0.0687657	-0.0960089	-0.0415226	7.55052e-07	0.00220475
IFNW1	Cardiometabolic	IFNW1	P05000	9	21140632	21141832	-0.0702635	-0.0981237	-0.0424033	7.71492e-07	0.00225276
AIF1L	Cardiometabolic	AIF1L	Q9BQI0	9	131096476	131123152	0.0694529	0.0418353	0.0970705	8.29283e-07	0.00242151
EDIL3	Cardiometabolic	EDIL3	O43854	5	83940554	84384880	0.0648629	0.0390552	0.0906705	8.41768e-07	0.00245796
POMC	Cardiometabolic	POMC	P01189	2	25160853	25168903	-0.0657759	-0.091962	-0.0395899	8.54081e-07	0.00249392
CA2	Neurology	CA2	P00918	8	85463968	85481493	0.0681834	0.0410052	0.0953617	8.81124e-07	0.00257288
AGXT	Cardiometabolic	AGXT	P21549	2	240868824	240880502	0.067246	0.04043	0.094062	8.90658e-07	0.00260072
NTF3	Inflammation	NTF3	P20783	12	5432108	5521536	-0.0687124	-0.0961205	-0.0413043	8.96605e-07	0.00261809
DCBLD2	Oncology	DCBLD2	Q96PD2	3	98795941	98901695	0.0657027	0.0394688	0.0919366	9.19425e-07	0.00268472
CEP20	Oncology	CEP20	Q96NB1	16	15865719	15888625	0.0691828	0.0415537	0.0968118	9.24151e-07	0.00269852
CASP10	Neurology	CASP10	Q92851	2	201182898	201229406	0.0693533	0.0416147	0.0970919	9.59275e-07	0.00280108
DCXR	Oncology	DCXR	Q7Z4W1	17	82035136	82037709	0.0629209	0.0377166	0.0881251	9.96348e-07	0.00290934
NFU1	Oncology	NFU1	Q9UMS0	2	69396113	69437628	0.0691629	0.0414165	0.0969094	1.03437e-06	0.00302036
NIT2	Cardiometabolic	NIT2	Q9NQR4	3	100334739	100361635	0.0685547	0.0410435	0.0960658	1.04253e-06	0.00304417
MAP2	Neurology	MAP2	P11137	2	209424047	209734147	0.0690127	0.0412955	0.0967299	1.06342e-06	0.00310519
AGT	Inflammation	AGT	P01019	1	230690776	230745576	-0.0681632	-0.0955585	-0.0407679	1.08206e-06	0.00315963
LEG1	Inflammation	C6orf58	Q6P5S2	6	127519455	127591820	0.0684144	0.0409168	0.0959121	1.08341e-06	0.00316357
FABP9	Inflammation	FABP9	Q0Z7S8	8	81458253	81461579	-0.0674854	-0.0946124	-0.0403584	1.08615e-06	0.00317154
ANPEP	Cardiometabolic	ANPEP	P15144	15	89784895	89815401	-0.0685393	-0.0960999	-0.0409786	1.09595e-06	0.00320017
CLEC1B	Neurology	CLEC1B	Q9P126	12	9985642	10013424	0.0689299	0.0411839	0.0966759	1.12386e-06	0.00328168
CSF2RB	Inflammation	CSF2RB	P32927	22	36913628	36940439	0.0683939	0.0408347	0.0959532	1.1533e-06	0.00336762
ZNF830	Oncology	ZNF830	Q96NB3	17	34961540	34963777	-0.0682479	-0.0957844	-0.0407115	1.19102e-06	0.00347779
C8B	Inflammation	C8B	P07358	1	56929207	56974383	-0.0673321	-0.094557	-0.0401071	1.25481e-06	0.00366406
CYB5A	Oncology	CYB5A	P00167	18	74250846	74291973	0.0688477	0.0409975	0.0966979	1.26858e-06	0.00370425
GIGYF2	Neurology	GIGYF2	Q6Y7W6	2	232697299	232860605	0.0684507	0.0407582	0.0961432	1.27181e-06	0.00371369
STAT2	Inflammation	STAT2	P52630	12	56341597	56360203	0.0685239	0.0407926	0.0962553	1.28217e-06	0.00374395
DSG3	Oncology	DSG3	P32926	18	31447741	31478702	-0.0642965	-0.0903348	-0.0382581	1.30375e-06	0.00380695
ELAVL4	Neurology	ELAVL4	P26378	1	50024029	50203772	0.0687388	0.0408917	0.096586	1.31492e-06	0.00383955
PER3	Inflammation	PER3	P56645	1	7784291	7845177	0.0677663	0.0402651	0.0952675	1.3719e-06	0.00400595
OXCT1	Cardiometabolic	OXCT1	P55809	5	41730065	41870425	0.068206	0.0404662	0.0959458	1.44585e-06	0.00422188
GALNT3	Inflammation	GALNT3	Q14435	2	165747588	165794659	0.0682213	0.0404487	0.0959938	1.47965e-06	0.00432058
C1QBP	Neurology	C1QBP	Q07021	17	5432777	5448830	0.0682905	0.0404503	0.0961306	1.53101e-06	0.00447054
ANGPT1	Inflammation	ANGPT1	Q15389	8	107249482	107498055	0.0680495	0.0403039	0.095795	1.53579e-06	0.00448451
FKBP1B	Inflammation	FKBP1B	P68106	2	24049701	24063681	-0.0680284	-0.0958527	-0.0402041	1.65596e-06	0.00483541
DAG1	Inflammation	DAG1	Q14118	3	49468703	49535618	0.0672567	0.0397276	0.0947857	1.68547e-06	0.00492158
LXN	Neurology	LXN	Q9BS40	3	158645822	158672648	-0.0674682	-0.0950925	-0.0398439	1.69815e-06	0.00495859
B3GNT7	Cardiometabolic	B3GNT7	Q8NFL0	2	231395710	231401164	0.0652364	0.0385247	0.091948	1.69984e-06	0.00496353
PRSS53	Neurology	PRSS53	Q2L4Q9	16	31083437	31089628	-0.0665522	-0.0938056	-0.0392988	1.70431e-06	0.00497659
CD8A	Neurology	CD8A	P01732	2	86784610	86808396	0.0667076	0.0393778	0.0940374	1.72333e-06	0.00503211
TREH	Cardiometabolic	TREH	O43280	11	118657316	118679690	0.0663911	0.0391828	0.0935995	1.73579e-06	0.0050685
TLR1	Inflammation	TLR1	Q15399	4	38790677	38856817	0.0669128	0.0394356	0.0943899	1.82044e-06	0.00531569
ACP5	Cardiometabolic	ACP5	P13686	19	11574660	11579008	0.06423	0.0378013	0.0906587	1.90922e-06	0.00557491
STX6	Oncology	STX6	O43752	1	180972712	181023121	0.0674026	0.0395986	0.0952066	2.02573e-06	0.00591512
DCC	Neurology	DCC	P43146	18	52340197	53535903	-0.0663167	-0.0936987	-0.0389348	2.07128e-06	0.00604813
VSNL1	Neurology	VSNL1	P62760	2	17539126	17657018	0.059375	0.0347876	0.0839624	2.2175e-06	0.00647509
NPTX1	Neurology	NPTX1	Q15818	17	80466834	80477843	-0.0640973	-0.0907136	-0.037481	2.36455e-06	0.00690449
PRKRA	Oncology	PRKRA	O75569	2	178431292	178451512	0.0658742	0.0384914	0.093257	2.42256e-06	0.00707388
PTPN1	Neurology	PTPN1	P18031	20	50510321	50585241	0.0667592	0.0390077	0.0945107	2.42434e-06	0.00707908
C2	Cardiometabolic	C2	P06681	6	31897785	31945672	0.0637048	0.0371669	0.0902426	2.54561e-06	0.00743319
CCL13	Inflammation	CCL13	Q99616	17	34356480	34358610	0.0653328	0.0380121	0.0926535	2.78017e-06	0.0081181
SOD2	Neurology	SOD2	P04179	6	159669069	159762529	0.0639786	0.0371772	0.0907801	2.89397e-06	0.00845039
KLK14	Oncology	KLK14	Q9P0G3	19	51077495	51084245	0.0640908	0.0372316	0.0909501	2.92059e-06	0.00852813
BAX	Neurology	BAX	Q07812	19	48954815	48961798	0.0662731	0.0384842	0.0940619	2.95692e-06	0.00863421
BHMT2	Cardiometabolic	BHMT2	Q9H2M3	5	79069767	79090069	-0.066439	-0.0943205	-0.0385575	3.01312e-06	0.0087983
PRDX1	Neurology	PRDX1	Q06830	1	45510914	45542732	-0.0660448	-0.0938634	-0.0382262	3.27596e-06	0.00956581
PCDH12	Neurology	PCDH12	Q9NPG4	5	141943581	141969741	-0.0659496	-0.0937327	-0.0381665	3.28812e-06	0.0096013
SPP1	Cardiometabolic	SPP1	P10451	4	87975667	87983532	0.063219	0.0365612	0.0898769	3.35861e-06	0.00980715
ITGB2	Cardiometabolic	ITGB2	P05107	21	44885953	44931989	-0.0622323	-0.0885247	-0.0359399	3.50733e-06	0.0102414
FKBP5	Neurology	FKBP5	Q13451	6	35573585	35728583	0.0657689	0.0379597	0.0935781	3.57197e-06	0.0104301
IL13RA1	Oncology	IL13RA1	P78552	X	118727133	118794535	0.0632725	0.0364899	0.0900551	3.65949e-06	0.0106857
PTH1R	Inflammation	PTH1R	Q03431	3	46877721	46903799	0.064929	0.0374275	0.0924305	3.71253e-06	0.0108406
SPINK8	Cardiometabolic	SPINK8	P0C7L1	3	48306842	48333661	-0.0655498	-0.093342	-0.0377575	3.79645e-06	0.0110856
CLPP	Neurology	CLPP	Q16740	19	6361531	6370242	0.065235	0.0375184	0.0929516	3.97689e-06	0.0116125
PCSK9	Cardiometabolic	PCSK9	Q8NBP7	1	55039447	55064852	-0.061436	-0.087593	-0.0352791	4.16465e-06	0.0121608
CDH5	Cardiometabolic	CDH5	P33151	16	66366622	66404784	-0.0649359	-0.0925898	-0.037282	4.18743e-06	0.0122273
PNLIPRP1	Neurology	PNLIPRP1	P54315	10	116590385	116609175	0.0650836	0.0373304	0.0928368	4.31064e-06	0.0125871
GFRA2	Oncology	GFRA2	O00451	8	21690398	21812357	0.0647914	0.0371317	0.0924512	4.4188e-06	0.0129029
FCRL2	Inflammation	FCRL2	Q96LA5	1	157745733	157777132	0.0643365	0.0368486	0.0918244	4.49848e-06	0.0131356
RGMB	Neurology	RGMB	Q6NW40	5	98768650	98798643	-0.0626249	-0.0894514	-0.0357985	4.76277e-06	0.0139073
MLN	Inflammation	MLN	P12872	6	33794673	33804003	0.0599784	0.0342847	0.085672	4.76653e-06	0.0139183
ARHGAP1	Oncology	ARHGAP1	Q07960	11	46677080	46700619	-0.064743	-0.0924816	-0.0370044	4.78102e-06	0.0139606
ABL1	Oncology	ABL1	P00519	9	130713016	130887675	0.0643105	0.0367226	0.0918983	4.91335e-06	0.014347
CCNE1	Inflammation	CCNE1	P24864	19	29811991	29824312	0.0648654	0.0370272	0.0927037	4.96121e-06	0.0144867
ATOX1	Oncology	ATOX1	O00244	5	151742316	151772532	0.0641907	0.036587	0.0917943	5.18071e-06	0.0151277
BATF	Neurology	BATF	Q16520	14	75522455	75546993	0.064719	0.0368641	0.092574	5.27872e-06	0.0154139
CTSE	Inflammation	CTSE	P14091	1	206008535	206023909	-0.063845	-0.0913908	-0.0362991	5.56429e-06	0.0162477
BCL2	Oncology	BCL2	P10415	18	63123346	63320128	0.0626336	0.0355997	0.0896674	5.61172e-06	0.0163862
GOT1	Cardiometabolic	GOT1	P17174	10	99396870	99430624	0.0622285	0.0353251	0.089132	5.81479e-06	0.0169792
SMAD5	Oncology	SMAD5	Q99717	5	136132845	136188747	0.060949	0.0345945	0.0873036	5.83504e-06	0.0170383
TP53	Oncology	TP53	P04637	17	7661779	7687538	0.0639852	0.0362523	0.0917181	6.13783e-06	0.0179225
IGFBP2	Cardiometabolic	IGFBP2	P18065	2	216632828	216664436	0.0543615	0.0307235	0.0779995	6.57521e-06	0.0191996
TSLP	Cardiometabolic	TSLP	Q969D9	5	111070062	111078026	0.0636972	0.0358387	0.0915556	7.43144e-06	0.0216998
ASAH2	Neurology	ASAH2	Q9NR71	10	50182778	50279720	0.0605673	0.0340738	0.0870608	7.45422e-06	0.0217663
ACSL1	Cardiometabolic	ACSL1	P33121	4	184755595	184826818	-0.0635286	-0.0913467	-0.0357104	7.62076e-06	0.0222526
VTI1A	Inflammation	VTI1A	Q96AJ9	10	112446998	112818744	0.0628047	0.0351663	0.0904431	8.45391e-06	0.0246854
SCGB2A2	Cardiometabolic	SCGB2A2	Q13296	11	62270158	62273160	-0.0633269	-0.0911954	-0.0354585	8.45549e-06	0.02469
GH1	Cardiometabolic	GH1	P01241	17	63917200	63918839	0.0579034	0.0323989	0.0834078	8.61357e-06	0.0251516
HEG1	Inflammation	HEG1	Q9ULI3	3	124965710	125055997	0.0590079	0.033001	0.0850148	8.72334e-06	0.0254721
FOXO3	Oncology	FOXO3	O43524	6	108559835	108684774	0.0629356	0.0351437	0.0907275	9.08048e-06	0.026515
ERC2	Neurology	ERC2	O15083	3	55508311	56469095	-0.0630214	-0.0908859	-0.0351568	9.3169e-06	0.0272053
AHCY	Cardiometabolic	AHCY	P23526	20	34280268	34311802	0.0621504	0.0346071	0.0896938	9.77122e-06	0.028532
F12	Inflammation	F12	P00748	5	177402133	177416583	-0.0619071	-0.0893993	-0.0344148	1.01928e-05	0.029763
IL17F	Inflammation	IL17F	Q96PD4	6	52236681	52244500	0.0627063	0.0348569	0.0905556	1.0209e-05	0.0298103
MMP13	Neurology	MMP13	P45452	11	102942995	102955732	-0.0620127	-0.0895755	-0.0344499	1.03721e-05	0.0302866
CA4	Cardiometabolic	CA4	P22748	17	60149942	60170899	-0.0602899	-0.0871685	-0.0334112	1.10327e-05	0.0322154
CPTP	Cardiometabolic	CPTP	Q5TA50	1	1324756	1328896	-0.0623972	-0.0902191	-0.0345752	1.10631e-05	0.0323042
HRG	Inflammation	HRG	P04196	3	186660216	186678234	-0.061373	-0.0887834	-0.0339625	1.14379e-05	0.0333986
IL33	Inflammation	IL33	O95760	9	6215786	6257983	0.0620327	0.0341934	0.0898721	1.26037e-05	0.0368027
SAFB2	Neurology	SAFB2	Q14151	19	5586999	5624046	0.0619352	0.034113	0.0897574	1.28466e-05	0.0375122
EPPK1	Cardiometabolic	EPPK1	P58107	8	143857324	143878467	0.0612946	0.0337437	0.0888455	1.30003e-05	0.037961
FOS	Oncology	FOS	P01100	14	75278826	75282230	0.061929	0.0340727	0.0897853	1.319e-05	0.0385149
GPHA2	Oncology	GPHA2	Q96T91	11	64934471	64935893	-0.0596323	-0.0865077	-0.0327569	1.37088e-05	0.0400298
CLEC10A	Neurology	CLEC10A	Q8IUN9	17	7074537	7080307	0.0602997	0.0330063	0.0875932	1.4925e-05	0.0435811
CALY	Cardiometabolic	CALY	Q9NYX4	10	133324072	133336935	-0.0613729	-0.089223	-0.0335229	1.56887e-05	0.045811
GSTP1	Neurology	GSTP1	P09211	11	67583742	67586656	-0.0613695	-0.0892356	-0.0335034	1.58846e-05	0.0463832
ENO2	Neurology	ENO2	P09104	12	6913745	6923698	-0.0611856	-0.0890095	-0.0333617	1.63509e-05	0.0477447
L3HYPDH	Cardiometabolic	L3HYPDH	Q96EM0	14	59460363	59484408	0.0610042	0.0332492	0.0887593	1.65082e-05	0.0482038
NFKBIE	Oncology	NFKBIE	O00221	6	44258166	44265788	0.0606473	0.0330509	0.0882436	1.65514e-05	0.04833
DPT	Cardiometabolic	DPT	Q07507	1	168695468	168729206	-0.052489	-0.0764058	-0.0285723	1.69971e-05	0.0496317
ANXA3	Neurology	ANXA3	P12429	4	78551747	78610451	0.0607936	0.033018	0.0885691	1.79083e-05	0.0522921
HBEGF	Oncology	HBEGF	Q99075	5	140332843	140346603	0.0600465	0.0325859	0.0875071	1.82432e-05	0.05327
SPESP1	Cardiometabolic	SPESP1	Q6UW49	15	68818221	68946811	0.0553998	0.0300396	0.0807601	1.85881e-05	0.0542772
TRIM24	Oncology	TRIM24	O15164	7	138460259	138589996	0.0602177	0.0325842	0.0878511	1.94847e-05	0.0568952
VCAN	Neurology	VCAN	P13611	5	83471618	83582303	0.0584528	0.0315916	0.0853141	2.00151e-05	0.058444
CR2	Cardiometabolic	CR2	P20023	1	207454230	207489895	0.0594925	0.0321496	0.0868354	2.00688e-05	0.0586009
C5	Inflammation	C5	P01031	9	120932987	121075195	0.0595042	0.0320979	0.0869105	2.08961e-05	0.0610165
MAP1LC3A	Neurology	MAP1LC3A	Q9H492	20	34546854	34560345	-0.0599553	-0.0878182	-0.0320924	2.47466e-05	0.07226
DNPEP	Neurology	DNPEP	Q9ULA0	2	219372043	219400022	0.058809	0.0314616	0.0861564	2.50386e-05	0.0731127
OGFR	Oncology	OGFR	Q9NZT2	20	62804835	62814000	0.0579446	0.0309975	0.0848916	2.50678e-05	0.073198
GAMT	Cardiometabolic	GAMT	Q14353	19	1397026	1401570	-0.0597784	-0.0876347	-0.0319222	2.60307e-05	0.0760098
HDGF	Oncology	HDGF	P51858	1	156742109	156766925	0.0593269	0.031678	0.0869758	2.60846e-05	0.076167
PPP1R12B	Oncology	PPP1R12B	O60237	1	202348699	202592706	0.0595239	0.0317132	0.0873346	2.73332e-05	0.079813
FBP1	Cardiometabolic	FBP1	P09467	9	94603133	94640249	0.0569582	0.0303454	0.083571	2.73486e-05	0.079858
IL20	Inflammation	IL20	Q9NYY1	1	206865623	206869223	0.059248	0.0314533	0.0870426	2.9462e-05	0.0860292
ITPRIP	Neurology	ITPRIP	Q8IWB1	10	104309698	104338465	-0.0589873	-0.0867023	-0.0312723	3.03046e-05	0.0884893
LRRFIP1	Oncology	LRRFIP1	Q32MZ4	2	237627587	237813682	0.058803	0.0310693	0.0865366	3.24804e-05	0.0948429
CORO1A	Cardiometabolic	CORO1A	P31146	16	30182827	30189076	0.0588304	0.0310661	0.0865947	3.28597e-05	0.0959504
FRZB	Neurology	FRZB	Q92765	2	182833275	182866637	0.0559643	0.0294928	0.0824359	3.42344e-05	0.0999646
CEACAM19	Oncology	CEACAM19	Q7Z692	19	44662278	44684359	0.057209	0.0301234	0.0842946	3.48166e-05	0.101664
AFAP1	Inflammation	AFAP1	Q8N556	4	7758714	7939926	-0.0581461	-0.0857055	-0.0305868	3.55083e-05	0.103684
ITGAL	Inflammation	ITGAL	P20701	16	30472658	30523567	0.0574589	0.0302018	0.0847161	3.60648e-05	0.105309
BDNF	Cardiometabolic	BDNF	P23560	11	27654893	27722058	0.0582529	0.0305828	0.0859229	3.69233e-05	0.107816
C4BPB	Oncology	C4BPB	P20851	1	207088860	207099993	-0.0566011	-0.0834881	-0.0297142	3.69606e-05	0.107925
NRXN3	Neurology	NRXN3	Q9Y4C0	14	78170373	79868291	-0.0585164	-0.0863623	-0.0306705	3.81475e-05	0.111391
CLC	Cardiometabolic	CLC	Q05315	19	39731255	39738029	0.0574413	0.0300682	0.0848144	3.91247e-05	0.114244
DAPK2	Inflammation	DAPK2	Q9UIK4	15	63907036	64072033	0.0581383	0.0304273	0.0858493	3.92697e-05	0.114668
MTIF3	Oncology	MTIF3	Q9H2K0	13	27435643	27450591	0.0581396	0.0303967	0.0858825	4.0067e-05	0.116996
ATP1B2	Cardiometabolic	ATP1B2	P14415	17	7646627	7657770	-0.0582275	-0.086067	-0.030388	4.14873e-05	0.121143
TNNI3	Cardiometabolic	TNNI3	P19429	19	55151767	55157773	0.0576809	0.0300507	0.0853111	4.28925e-05	0.125246
TSPAN15	Cardiometabolic	TSPAN15	O95858	10	69451465	69507666	-0.0579845	-0.0858174	-0.0301516	4.44771e-05	0.129873
AKT3	Oncology	AKT3	Q9Y243	1	243488233	243851079	-0.05797	-0.0858197	-0.0301203	4.51477e-05	0.131831
VAMP8	Inflammation	VAMP8	Q9BV40	2	85561562	85582031	0.0577788	0.0300167	0.0855409	4.52696e-05	0.132187
FUCA1	Cardiometabolic	FUCA1	P04066	1	23845077	23868290	0.0566791	0.0293773	0.083981	4.72919e-05	0.138092
SEMA4D	Neurology	SEMA4D	Q92854	9	89360787	89498130	0.0574546	0.0297424	0.0851667	4.84007e-05	0.14133
ROR1	Cardiometabolic	ROR1	Q01973	1	63774017	64181498	-0.0553361	-0.0820294	-0.0286429	4.84923e-05	0.141597
CSPG4	Cardiometabolic	CSPG4	Q6UVK1	15	75674322	75712848	-0.0532015	-0.0789189	-0.0274841	5.02911e-05	0.14685
ACOT13	Oncology	ACOT13	Q9NPJ3	6	24667035	24705065	0.0573032	0.029507	0.0850993	5.3389e-05	0.155896
HNRNPK	Cardiometabolic	HNRNPK	P61978	9	83968083	83980616	0.0569033	0.0292284	0.0845782	5.58588e-05	0.163108
LCN15	Neurology	LCN15	Q6UWW0	9	136759634	136766255	0.0562286	0.0288519	0.0836054	5.69159e-05	0.166194
FAM171B	Oncology	FAM171B	Q6P995	2	186694060	186765959	-0.0566696	-0.0843696	-0.0289697	6.08509e-05	0.177685
CES3	Oncology	CES3	Q6UWW8	16	66961245	66975149	-0.0552385	-0.0822616	-0.0282153	6.17272e-05	0.180243
IQGAP2	Oncology	IQGAP2	Q13576	5	76403285	76708132	0.0564594	0.0288332	0.0840856	6.19443e-05	0.180877
IL32	Inflammation	IL32	P24001	16	3065297	3082192	-0.0545127	-0.0812141	-0.0278114	6.3043e-05	0.184085
TAB2	Oncology	TAB2	Q9NYJ8	6	149218641	149411613	-0.0567403	-0.0845853	-0.0288953	6.5083e-05	0.190042
XPNPEP2	Oncology	XPNPEP2	O43895	X	129738949	129769536	-0.0557343	-0.0832139	-0.0282548	7.03966e-05	0.205558
SUSD4	Oncology	SUSD4	Q5VX71	1	223220819	223364233	0.0548352	0.0277713	0.0818992	7.16088e-05	0.209098
AMFR	Neurology	AMFR	Q9UKV5	16	56361452	56425545	0.0562729	0.0284936	0.0840522	7.18578e-05	0.209825
NEB	Cardiometabolic	NEB	P20929	2	151485336	151734487	0.0559434	0.0283049	0.0835818	7.28097e-05	0.212604
ATP2B4	Cardiometabolic	ATP2B4	P23634	1	203626832	203744081	-0.0563091	-0.0841289	-0.0284893	7.28386e-05	0.212689
M6PR	Cardiometabolic	M6PR	P20645	12	8940361	8949761	0.056334	0.0284815	0.0841866	7.37323e-05	0.215298
BTLA	Oncology	BTLA	Q7Z6A9	3	112463966	112499472	0.0563628	0.0284912	0.0842345	7.39444e-05	0.215918
TDRKH	Neurology	TDRKH	Q9Y2W6	1	151770107	151791416	0.0560251	0.0282865	0.0837637	7.54635e-05	0.220353
DPEP1	Neurology	DPEP1	P16444	16	89613308	89638456	-0.0546546	-0.0817148	-0.0275945	7.54674e-05	0.220365
SSH3	Oncology	SSH3	Q8TE77	11	67303478	67312607	-0.0559672	-0.0837114	-0.0282229	7.70252e-05	0.224914
CD109	Neurology	CD109	Q6YHK3	6	73695785	73828316	-0.0552787	-0.0827148	-0.0278426	7.85761e-05	0.229442
CDH17	Cardiometabolic	CDH17	Q12864	8	94127162	94217303	-0.0547553	-0.0819344	-0.0275762	7.87112e-05	0.229837
ELN	Cardiometabolic	ELN	P15502	7	74027789	74069907	0.0410667	0.0206461	0.0614873	8.10412e-05	0.23664
ECE1	Neurology	ECE1	P42892	1	21217247	21345572	-0.0557896	-0.0835451	-0.028034	8.1712e-05	0.238599
IL22RA1	Inflammation	IL22RA1	Q8N6P7	1	24119771	24143140	-0.0556391	-0.0833237	-0.0279546	8.18962e-05	0.239137
EIF2AK2	Oncology	EIF2AK2	P19525	2	37099210	37157522	0.0557635	0.028002	0.0835251	8.26325e-05	0.241287
FRMD4B	Cardiometabolic	FRMD4B	Q9Y2L6	3	69168782	69542583	-0.0558877	-0.0837152	-0.0280601	8.28375e-05	0.241885
GAPDH	Inflammation	GAPDH	P04406	12	6534512	6538374	0.0552106	0.0277039	0.0827173	8.36448e-05	0.244243
HSPA1A	Inflammation	HSPA1A	P0DMV8	6	31815543	31817946	0.0553714	0.0277767	0.082966	8.40351e-05	0.245382
AIF1	Oncology	AIF1	P55008	6	31615217	31617021	0.0555839	0.0278669	0.083301	8.48562e-05	0.24778
NPR1	Cardiometabolic	NPR1	P16066	1	153678688	153693992	-0.0556273	-0.0833793	-0.0278752	8.55256e-05	0.249735
FBN2	Neurology	FBN2	P35556	5	128257909	128659185	0.0558355	0.027977	0.0836941	8.56571e-05	0.250119
TCL1A	Neurology	TCL1A	P56279	14	95709947	95714196	-0.0540598	-0.0810731	-0.0270465	8.77882e-05	0.256342
HAO1	Oncology	HAO1	Q9UJM8	20	7882985	7940458	0.0524253	0.026223	0.0786276	8.81036e-05	0.257263
CGN	Neurology	CGN	Q9P2M7	1	151510510	151538692	0.055668	0.0277972	0.0835387	9.05934e-05	0.264533
DARS1	Neurology	DARS1	P14868	2	135905881	135986100	-0.0554541	-0.0832542	-0.0276539	9.25423e-05	0.270224
HBQ1	Oncology	HBQ1	P09105	16	180459	181179	-0.0544728	-0.0817854	-0.0271601	9.27852e-05	0.270933
GPI	Inflammation	GPI	P06744	19	34359480	34402413	0.0550377	0.0273682	0.0827072	9.68569e-05	0.282822
CRISP3	Inflammation	CRISP3	P54108	6	49727376	49744437	0.0541934	0.0269409	0.0814459	9.72856e-05	0.284074
INSL3	Neurology	INSL3	P51460	19	17816512	17821574	0.0349255	0.0173623	0.0524887	9.72946e-05	0.2841
TXN	Inflammation	TXN	P10599	9	110243810	110256507	0.0546953	0.0271756	0.082215	9.81304e-05	0.286541
SUSD2	Neurology	SUSD2	Q9UGT4	22	24181487	24189106	0.0510801	0.0253236	0.0768365	0.000101603	0.296682
SLIRP	Oncology	SLIRP	Q9GZT3	14	77708071	77761104	0.0551695	0.0273128	0.0830262	0.000103855	0.303256
PAPPA	Inflammation	PAPPA	Q13219	9	116153791	116402321	0.0523648	0.0259226	0.078807	0.000103959	0.303562
DGKA	Inflammation	DGKA	P23743	12	55927319	55954027	0.0549337	0.0271874	0.0826799	0.000104372	0.304767
WASL	Inflammation	WASL	O00401	7	123681943	123749003	-0.0547928	-0.0824909	-0.0270947	0.000105763	0.308827
SAT1	Cardiometabolic	SAT1	P21673	X	23783173	23786210	-0.054757	-0.0825527	-0.0269614	0.000112993	0.329938
LRPAP1	Neurology	LRPAP1	P30533	4	3503612	3532446	0.0531788	0.0261496	0.0802081	0.000115304	0.336689
THAP12	Oncology	THAP12	O43422	11	76349898	76381132	0.0547752	0.0269276	0.0826229	0.000115765	0.338034
DNAJA4	Neurology	DNAJA4	Q8WW22	15	78264086	78282196	0.0543481	0.0267148	0.0819815	0.00011595	0.338575
RFC4	Oncology	RFC4	P35249	3	186789880	186807058	0.0545866	0.0268239	0.0823494	0.000116491	0.340152
CKB	Cardiometabolic	CKB	P12277	14	103519667	103522833	0.0469308	0.0230014	0.0708602	0.000121204	0.353916
NDUFA5	Inflammation	NDUFA5	Q16718	7	123536997	123557904	0.054296	0.0265941	0.0819978	0.000122381	0.357352
ILKAP	Neurology	ILKAP	Q9H0C8	2	238170402	238203708	0.0543416	0.0265625	0.0821206	0.000126151	0.368361
C2CD2L	Neurology	C2CD2L	O14523	11	119102198	119118544	0.0543547	0.0265426	0.0821668	0.000128029	0.373845
HDAC9	Neurology	HDAC9	Q9UKV0	7	18086949	19002416	-0.054441	-0.0823044	-0.0265776	0.000128537	0.375329
EPHA4	Inflammation	EPHA4	P54764	2	221418027	221574202	-0.0541322	-0.0818538	-0.0264106	0.000129719	0.37878
EPS8L2	Oncology	EPS8L2	Q9H6S3	11	694438	727727	0.0515563	0.0251196	0.077993	0.000132351	0.386465
PDCD6	Cardiometabolic	PDCD6	O75340	5	271621	314974	0.05414	0.0263689	0.0819111	0.000133061	0.388538
SNAPIN	Neurology	SNAPIN	O95295	1	153658703	153661852	-0.0538671	-0.0815053	-0.0262288	0.000133593	0.390092
JAM2	Neurology	JAM2	P57087	21	25639258	25717562	-0.0515854	-0.0780684	-0.0251024	0.000134802	0.393621
CPVL	Oncology	CPVL	Q9H3G5	7	28995235	29195451	0.0539216	0.0262359	0.0816072	0.000135053	0.394354
TPBGL	Neurology	TPBGL	P0DKB5	11	75240774	75243704	-0.0542237	-0.0820789	-0.0263686	0.000136132	0.397505
CD36	Inflammation	CD36	P16671	7	80369575	80679277	0.052739	0.0255062	0.0799718	0.000147387	0.430371
PKD1	Cardiometabolic	PKD1	P98161	16	2088708	2135898	-0.0491482	-0.0746599	-0.0236366	0.000159597	0.466022
SEPTIN7	Oncology	SEPTIN7	Q16181	7	35800932	35907110	0.0535377	0.0256807	0.0813947	0.0001655	0.48326
IRAG2	Cardiometabolic	IRAG2	Q12912	12	25004342	25108335	0.0533916	0.0255362	0.081247	0.000172296	0.503104
ACTN2	Cardiometabolic	ACTN2	P35609	1	236664141	236764631	0.0515666	0.0246274	0.0785058	0.000175777	0.51327
MUC13	Neurology	MUC13	Q9H3R2	3	124905442	124953819	0.0526524	0.0251165	0.0801883	0.000178607	0.521533
PRND	Neurology	PRND	Q9UKY0	20	4721909	4728460	0.0527225	0.0250889	0.0803562	0.000184597	0.539024
FAM3B	Oncology	FAM3B	P58499	21	41304212	41357727	0.0519075	0.0246865	0.0791284	0.000186066	0.543312
SPTLC1	Neurology	SPTLC1	O15269	9	92000087	92115413	0.0528134	0.0250776	0.0805492	0.00019007	0.555005
LEFTY2	Oncology	LEFTY2	O00292	1	225936598	225941383	0.0492549	0.0233844	0.0751253	0.000190445	0.556101
LRRC59	Cardiometabolic	LRRC59	Q96AG4	17	50375059	50397523	0.0528296	0.0250786	0.0805805	0.000190747	0.556982
DCTPP1	Cardiometabolic	DCTPP1	Q9H773	16	30423615	30430030	0.0509791	0.0241541	0.077804	0.000195649	0.571296
SERPINH1	Oncology	SERPINH1	P50454	11	75562056	75572783	0.0524628	0.0247527	0.0801729	0.000206825	0.603929
TBC1D17	Neurology	TBC1D17	Q9HA65	19	49877666	49888750	0.0521116	0.0245816	0.0796416	0.000207421	0.605669
IL3RA	Inflammation	IL3RA	P26951	X	1336616	1382689	0.0506627	0.0238753	0.07745	0.000210021	0.613262
PCDHB15	Oncology	PCDHB15	Q9Y5E8	5	141245395	141249365	0.0523911	0.0246715	0.0801108	0.00021207	0.619245
CD207	Oncology	CD207	Q9UJ71	2	70830211	70835816	0.0513785	0.0241195	0.0786374	0.000220765	0.644634
PPP2R5A	Oncology	PPP2R5A	Q15172	1	212285410	212361853	0.0523287	0.0245536	0.0801038	0.000222157	0.648698
DEFB103A_DEFB103B	Inflammation	DEFB103B;DEFB103A	P81534;P81534	8;8	7428888;7881392	7430348;7882663	0.0521292	0.0243792	0.0798791	0.000231731	0.676654
LY6D	Inflammation	LY6D	Q14210	8	142784882	142786539	0.0505326	0.0236193	0.0774458	0.000233382	0.681477
SNX2	Oncology	SNX2	O60749	5	122775079	122834543	0.0520177	0.0242885	0.0797468	0.000236428	0.69037
FGF9	Oncology	FGF9	P31371	13	21671073	21704498	-0.052144	-0.0799903	-0.0242978	0.000242588	0.708358
TMEM132A	Cardiometabolic	TMEM132A	Q24JP5	11	60924460	60937159	-0.0518465	-0.0795786	-0.0241143	0.000248277	0.724968
MYH9	Cardiometabolic	MYH9	P35579	22	36281280	36388010	0.0516649	0.0240244	0.0793054	0.000248975	0.727008
PGLYRP2	Inflammation	PGLYRP2	Q96PD5	19	15468645	15498956	-0.0518419	-0.0795798	-0.0241041	0.000249316	0.728004
CRYBB1	Cardiometabolic	CRYBB1	P53674	22	26599278	26618027	0.0516764	0.0239742	0.0793786	0.000256219	0.748159
GRHPR	Cardiometabolic	GRHPR	Q9UBQ7	9	37422666	37436990	0.0514374	0.0238624	0.0790124	0.000256338	0.748507
CD3E	Oncology	CD3E	P07766	11	118304730	118316175	0.0519106	0.0240353	0.0797859	0.000262519	0.766555
AHSG	Inflammation	AHSG	P02765	3	186613060	186621318	0.0513413	0.0237708	0.0789119	0.000262643	0.766916
CD6	Inflammation	CD6	P30203	11	60971680	61020377	0.0498191	0.0230542	0.0765841	0.000264298	0.771751
SNX18	Oncology	SNX18	Q96RF0	5	54517759	54546586	-0.0514704	-0.0792147	-0.0237262	0.000277038	0.808952
CRYM	Neurology	CRYM	Q14894	16	21238874	21303083	0.0514857	0.0237164	0.079255	0.00027941	0.815878
DBH	Inflammation	DBH	P09172	9	133636363	133659329	-0.0508634	-0.0783176	-0.0234091	0.000282379	0.824548
ADGRB3	Neurology	ADGRB3	O60242	6	68635282	69390571	-0.0504911	-0.0777992	-0.0231829	0.000290472	0.848178
MTPN	Cardiometabolic	MTPN	P58546	7	135926760	135977359	-0.0514192	-0.0792656	-0.0235728	0.000295818	0.863788
FLT3	Oncology	FLT3	P36888	13	28003274	28100592	-0.0506119	-0.0780439	-0.0231798	0.000299278	0.873893
CCAR2	Neurology	CCAR2	Q8N163	8	22604757	22620964	0.0511277	0.0232912	0.0789642	0.000318585	0.930268
GPIHBP1	Oncology	GPIHBP1	Q8IV16	8	143213218	143217170	-0.0509257	-0.0786795	-0.0231719	0.000322939	0.94298
COMMD9	Oncology	COMMD9	Q9P000	11	36269284	36289449	-0.0510074	-0.0788379	-0.0231769	0.000328136	0.958156
RTKN2	Cardiometabolic	RTKN2	Q8IZC4	10	62183035	62268844	-0.0509861	-0.0788574	-0.0231148	0.000336751	0.983313
DUSP13	Oncology	DUSP13	Q6B8I1	10	75094432	75109221	-0.0498696	-0.0771456	-0.0225937	0.000339298	0.990751
A1BG	Inflammation	A1BG	P04217	19	58345178	58353492	0.0353998	0.00965987	0.0611398	0.00702918	>0.999
AAMDC	Cardiometabolic	AAMDC	Q9H7C9	11	77821109	77918432	-0.0255327	-0.0532389	0.00217339	0.0708837	>0.999
AARSD1	Oncology	AARSD1	Q9BTE6	17	42950526	42964498	0.0334441	0.00609424	0.0607939	0.0165449	>0.999
ABCA2	Cardiometabolic	ABCA2	Q9BZC7	9	137007234	137028915	0.0419183	0.0144837	0.069353	0.00274799	>0.999
ABHD14B	Neurology	ABHD14B	Q96IU4	3	51968510	51983409	-0.0267233	-0.054404	0.000957425	0.0584676	>0.999
ABRAXAS2	Cardiometabolic	ABRAXAS2	Q15018	10	124801819	124836667	0.0413835	0.0136841	0.0690828	0.00340983	>0.999
ACADM	Oncology	ACADM	P11310	1	75724431	75787575	0.0322241	0.00437822	0.06007	0.0233223	>0.999
ACADSB	Cardiometabolic	ACADSB	P45954	10	123008979	123058290	0.0222063	-0.00561974	0.0500323	0.117784	>0.999
ACE	Inflammation	ACE	P12821	17	63477061	63498380	-0.013375	-0.041029	0.014279	0.34315	>0.999
ACOX1	Cardiometabolic	ACOX1	Q15067	17	75941507	75979177	0.0388434	0.0110393	0.0666475	0.00617973	>0.999
ACP6	Oncology	ACP6	Q9NPH0	1	147629652	147670524	0.0450326	0.0173892	0.0726759	0.00140915	>0.999
ACRBP	Oncology	ACRBP	Q8NEB7	12	6638075	6647433	0.0081611	-0.0195578	0.03588	0.563892	>0.999
ACTN4	Inflammation	ACTN4	O43707	19	38647649	38731589	0.0422341	0.0144379	0.0700303	0.00290208	>0.999
ACY3	Cardiometabolic	ACY3	Q96HD9	11	67642555	67650730	0.0237323	-0.00346451	0.0509291	0.0872104	>0.999
ACYP1	Inflammation	ACYP1	P07311	14	75053237	75069483	0.0235814	-0.00401543	0.0511782	0.0939749	>0.999
ADA	Inflammation	ADA	P00813	20	44619522	44652233	0.0033284	-0.0240715	0.0307283	0.81181	>0.999
ADAM22	Neurology	ADAM22	Q9P0K1	7	87934143	88202889	-0.00739251	-0.0344473	0.0196623	0.592265	>0.999
ADAM23	Inflammation	ADAM23	O75077	2	206443532	206621127	-0.0111412	-0.0387482	0.0164657	0.42895	>0.999
ADAMTSL5	Cardiometabolic	ADAMTSL5	Q6ZMM2	19	1505022	1513604	-0.0056624	-0.0332121	0.0218873	0.68706	>0.999
ADCYAP1R1	Oncology	ADCYAP1R1	P41586	7	31052308	31111479	-0.00489379	-0.0327571	0.0229695	0.73066	>0.999
ADD1	Inflammation	ADD1	P35611	4	2843844	2930076	-0.0423243	-0.0699197	-0.014729	0.00264704	>0.999
ADGRE2	Inflammation	ADGRE2	Q9UHX3	19	14732392	14778560	0.04211	0.0156612	0.0685589	0.00180599	>0.999
ADGRV1	Neurology	ADGRV1	Q8WXG9	5	90529344	91164437	0.0170125	-0.0108578	0.0448829	0.231535	>0.999
ADRA2A	Cardiometabolic	ADRA2A	P08913	10	111077029	111080907	-0.0380318	-0.0658441	-0.0102195	0.0073602	>0.999
AGBL2	Neurology	AGBL2	Q5U5Z8	11	47659591	47715389	-0.0440458	-0.0719038	-0.0161879	0.00194327	>0.999
AGR3	Oncology	AGR3	Q8TD06	7	16859412	16881987	0.0274532	0.000425557	0.0544809	0.0465004	>0.999
AHNAK2	Cardiometabolic	AHNAK2	Q8IVF2	14	104937244	104978374	0.00995423	-0.016991	0.0368995	0.469021	>0.999
AHSA1	Oncology	AHSA1	O95433	14	77457870	77469472	0.0448686	0.017015	0.0727223	0.00159325	>0.999
AHSP	Neurology	AHSP	Q9NZD4	16	31527900	31528803	0.0251382	-0.00161203	0.0518885	0.0654961	>0.999
AIDA	Neurology	AIDA	Q96BJ3	1	222668013	222713210	-0.00285316	-0.0307056	0.0249993	0.840871	>0.999
AK1	Cardiometabolic	AK1	P00568	9	127866486	127877675	0.0136532	-0.0135534	0.0408597	0.325315	>0.999
AK2	Neurology	AK2	P54819	1	33007986	33080996	0.0334633	0.00561829	0.0613083	0.0185026	>0.999
AKR1B1	Oncology	AKR1B1	P15121	7	134442356	134459284	0.0280322	0.000216452	0.0558479	0.0482437	>0.999
AKT1S1	Neurology	AKT1S1	Q96B36	19	49869033	49878459	0.0392533	0.0115401	0.0669666	0.00550232	>0.999
AKT2	Neurology	AKT2	P31751	19	40230317	40285536	-0.0158507	-0.043697	0.0119956	0.264564	>0.999
ALCAM	Cardiometabolic	ALCAM	Q13740	3	105366909	105576900	0.0273998	0.00176552	0.0530342	0.0361758	>0.999
ALDH2	Oncology	ALDH2	P05091	12	111766887	111817532	0.0352457	0.00749093	0.0630006	0.0128133	>0.999
ALDH5A1	Neurology	ALDH5A1	P51649	6	24494867	24537207	0.0458489	0.0180751	0.0736227	0.00121483	>0.999
ALMS1	Oncology	ALMS1	Q8TCU4	2	73385758	73625166	-0.00580518	-0.0336688	0.0220584	0.683015	>0.999
ALPI	Inflammation	ALPI	P09923	2	232456125	232460753	-0.0459519	-0.0737203	-0.0181835	0.00118164	>0.999
AMBN	Inflammation	AMBN	Q9NP70	4	70592256	70607288	-0.0354552	-0.0632266	-0.00768375	0.0123421	>0.999
AMDHD2	Cardiometabolic	AMDHD2	Q9Y303	16	2520357	2531422	-0.016334	-0.0442351	0.0115671	0.251204	>0.999
AMIGO1	Neurology	AMIGO1	Q86WK6	1	109504178	109509738	-0.0254212	-0.05329	0.0024476	0.0738026	>0.999
AMOTL2	Oncology	AMOTL2	Q9Y2J4	3	134355347	134375479	0.032919	0.00522328	0.0606147	0.0198282	>0.999
AMPD3	Neurology	AMPD3	Q01432	11	10308313	10507579	-0.000572295	-0.0282155	0.0270709	0.967632	>0.999
ANGPTL3	Cardiometabolic	ANGPTL3	Q9Y5C1	1	62597520	62606313	0.0202661	-0.00475265	0.0452848	0.112365	>0.999
ANK2	Cardiometabolic	ANK2	Q01484	4	112818032	113384221	0.00485223	-0.0230124	0.0327169	0.732873	>0.999
ANKMY2	Inflammation	ANKMY2	Q8IV38	7	16599779	16645817	-0.0172231	-0.0450791	0.0106329	0.225571	>0.999
ANKRA2	Oncology	ANKRA2	Q9H9E1	5	73552190	73565667	-0.0249812	-0.0528666	0.00290416	0.0791142	>0.999
ANKRD54	Oncology	ANKRD54	Q6NXT1	22	37830855	37849327	0.00656378	-0.0210131	0.0341407	0.640847	>0.999
ANP32C	Cardiometabolic	ANP32C	O43423	4	164197007	16419771	-0.0125439	-0.0404188	0.015331	0.37777	>0.999
ANXA11	Inflammation	ANXA11	P50995	10	80150889	80205572	-0.0103597	-0.0382188	0.0174994	0.466095	>0.999
ANXA4	Cardiometabolic	ANXA4	P09525	2	69644425	69827112	-0.0102761	-0.0381347	0.0175826	0.469694	>0.999
AOC1	Inflammation	AOC1	P19801	7	150824627	150861504	0.0353196	0.00747818	0.0631609	0.0129052	>0.999
AP1G2	Oncology	AP1G2	O75843	14	23559565	23568070	0.0473206	0.0196101	0.0750312	0.000817396	>0.999
AP2B1	Neurology	AP2B1	P63010	17	35578046	35726413	0.00295949	-0.0248465	0.0307655	0.834752	>0.999
AP3B1	Oncology	AP3B1	O00203	5	78000522	78294762	0.0398703	0.0121661	0.0675746	0.0047934	>0.999
AP3S2	Neurology	AP3S2	P59780	15	89830599	89894638	0.0138543	-0.0139184	0.0416271	0.328204	>0.999
APOA2	Inflammation	APOA2	P02652	1	161222292	161223631	-0.0399972	-0.066187	-0.0138074	0.0027609	>0.999
APOB	Inflammation	APOB	P04114	2	21001429	21044073	-0.0154961	-0.0433752	0.012383	0.275966	>0.999
APOE	Inflammation	APOE	P02649	19	44905791	44909393	0.010269	-0.0172083	0.0377463	0.463861	>0.999
APOH	Neurology	APOH	P02749	17	66212033	66256525	-0.03914	-0.0667335	-0.0115465	0.00543506	>0.999
APPL2	Inflammation	APPL2	Q8NEU8	12	105173297	105236203	-0.0424084	-0.0702458	-0.014571	0.00282855	>0.999
APRT	Neurology	APRT	P07741	16	88809339	88811937	-0.0224783	-0.05013	0.00517335	0.111096	>0.999
ARAF	Oncology	ARAF	P10398	X	47561205	47571908	0.00243939	-0.0254192	0.030298	0.863732	>0.999
ARF6	Oncology	ARF6	P62330	14	49893079	49897054	-0.0338181	-0.0615398	-0.00609638	0.0168044	>0.999
ARFIP1	Neurology	ARFIP1	P53367	4	152779937	152918463	-0.010091	-0.0379465	0.0177646	0.477685	>0.999
ARG1	Oncology	ARG1	P05089	6	131470832	131584332	-0.0361896	-0.0639991	-0.00838014	0.0107556	>0.999
ARG2	Oncology	ARG2	P78540	14	67619920	67651708	0.00793208	-0.0198563	0.0357204	0.575837	>0.999
ARHGAP25	Oncology	ARHGAP25	P42331	2	68679601	68826833	0.00965699	-0.0180505	0.0373645	0.494527	>0.999
ARHGAP30	Oncology	ARHGAP30	Q7Z6I6	1	161046946	161069970	-0.00518011	-0.0329946	0.0226344	0.715091	>0.999
ARHGAP45	Inflammation	ARHGAP45	Q92619	19	1065923	1086628	-0.0219295	-0.0497151	0.00585611	0.121889	>0.999
ARHGAP5	Oncology	ARHGAP5	Q13017	14	32076114	32159728	-0.0101215	-0.0379668	0.0177238	0.476191	>0.999
ARHGEF1	Neurology	ARHGEF1	Q92888	19	41883173	41930150	0.0379995	0.0103086	0.0656903	0.00715477	>0.999
ARHGEF10	Neurology	ARHGEF10	O15013	8	1823926	1958641	-0.00946642	-0.0372009	0.018268	0.503499	>0.999
ARHGEF12	Inflammation	ARHGEF12	Q9NZN5	11	120336413	120489937	-0.011051	-0.0388374	0.0167353	0.435673	>0.999
ARID3A	Neurology	ARID3A	Q99856	19	925781	975939	-0.0242029	-0.0520692	0.00366341	0.0886974	>0.999
ARL13B	Cardiometabolic	ARL13B	Q3SXY8	3	93980139	94055678	-0.00789309	-0.0357102	0.019924	0.578108	>0.999
ARMCX2	Neurology	ARMCX2	Q7L311	X	101655281	101659850	-0.0190527	-0.0468703	0.00876484	0.179457	>0.999
ARNT	Inflammation	ARNT	P27540	1	150809713	150876708	0.017066	-0.0107081	0.04484	0.228462	>0.999
ARNTL	Cardiometabolic	ARNTL	O00327	11	13276652	13387266	-0.0284878	-0.0563457	-0.00062994	0.0450399	>0.999
ART5	Neurology	ART5	Q96L15	11	3638512	3642316	-0.00877619	-0.0366403	0.0190879	0.537017	>0.999
ASPSCR1	Neurology	ASPSCR1	Q9BZE9	17	81976807	82017406	1.06338e-05	-0.0275877	0.027609	0.999397	>0.999
ASRGL1	Cardiometabolic	ASRGL1	Q7L266	11	62337448	62393412	-0.0374332	-0.065248	-0.0096184	0.00834766	>0.999
ASS1	Cardiometabolic	ASS1	P00966	9	130444961	130501274	-0.00426186	-0.0304338	0.0219101	0.749598	>0.999
ATF2	Neurology	ATF2	P15336	2	175072250	175168382	0.0311723	0.00331613	0.0590285	0.0282876	>0.999
ATF4	Oncology	ATF4	P18848	22	39519695	39522683	0.0114702	-0.0164092	0.0393497	0.420018	>0.999
ATG16L1	Oncology	ATG16L1	Q676U5	2	233210051	233295674	0.0308322	0.00309655	0.0585679	0.0293486	>0.999
ATG4A	Oncology	ATG4A	Q8WYN0	X	108091668	108154671	0.028592	0.000999339	0.0561847	0.0422605	>0.999
ATP1B1	Cardiometabolic	ATP1B1	P05026	1	169105697	169310992	-0.0106203	-0.0384184	0.0171779	0.453967	>0.999
ATP1B3	Cardiometabolic	ATP1B3	P54709	3	141876124	141926549	-0.0502487	-0.0780994	-0.022398	0.000406202	>0.999
ATP1B4	Oncology	ATP1B4	Q9UN42	X	120362085	120383249	-0.000861809	-0.028719	0.0269954	0.951649	>0.999
ATP5F1D	Cardiometabolic	ATP5F1D	P30049	19	1241746	1244825	-0.0196992	-0.0475702	0.00817173	0.165954	>0.999
ATP5IF1	Inflammation	ATP5IF1	Q9UII2	1	28236109	28246906	0.0167409	-0.0110527	0.0445346	0.237778	>0.999
ATP5PO	Neurology	ATP5PO	P48047	21	33903453	33915814	8.3759e-05	-0.0278104	0.0279779	0.995304	>0.999
ATP6V1D	Oncology	ATP6V1D	Q9Y5K8	14	67294371	67360265	-0.0059015	-0.0337777	0.0219747	0.678185	>0.999
ATP6V1F	Neurology	ATP6V1F	Q16864	7	128862856	128865847	0.0220714	-0.00572093	0.0498637	0.119583	>0.999
ATP6V1G1	Cardiometabolic	ATP6V1G1	O75348	9	114587706	114598915	0.0211078	-0.00660337	0.048819	0.135455	>0.999
ATP6V1G2	Cardiometabolic	ATP6V1G2	O95670	6	31544444	31548427	-0.0266855	-0.0545466	0.00117553	0.0604809	>0.999
ATXN10	Neurology	ATXN10	Q9UBB4	22	45671798	45845307	0.0198645	-0.00799638	0.0477254	0.162279	>0.999
ATXN2	Neurology	ATXN2	Q99700	12	111443485	111599676	0.00593771	-0.021846	0.0337215	0.675307	>0.999
ATXN2L	Neurology	ATXN2L	Q8WWM7	16	28822999	28837237	0.00788657	-0.0198866	0.0356597	0.577821	>0.999
ATXN3	Neurology	ATXN3	P54252	14	92044496	92106621	0.0116309	-0.0159053	0.0391671	0.40774	>0.999
AXIN1	Inflammation	AXIN1	O15169	16	287440	352723	-0.00225681	-0.0299659	0.0254523	0.873168	>0.999
AXL	Cardiometabolic	AXL	P30530	19	41219223	41261766	-0.0137958	-0.0411901	0.0135985	0.323614	>0.999
AZI2	Neurology	AZI2	Q9H6S1	3	28315003	28349050	0.0337042	0.00592704	0.0614813	0.0173996	>0.999
BABAM1	Inflammation	BABAM1	Q9NWV8	19	17267376	17281249	-0.0156497	-0.0435321	0.0122327	0.271291	>0.999
BACH1	Inflammation	BACH1	O14867	21	29194071	29630751	0.0427599	0.0150016	0.0705181	0.00253518	>0.999
BAG3	Neurology	BAG3	O95817	10	119651380	119677819	-0.00767748	-0.0343954	0.0190405	0.57329	>0.999
BAG6	Cardiometabolic	BAG6	P46379	6	31639028	31652705	-0.00117118	-0.0287988	0.0264564	0.933781	>0.999
BAMBI	Oncology	BAMBI	Q13145	10	28677510	28682932	0.0448854	0.017611	0.0721598	0.00125804	>0.999
BANK1	Inflammation	BANK1	Q8NDB2	4	101411286	102074812	-0.00547693	-0.0331867	0.0222328	0.698458	>0.999
BCAT2	Neurology	BCAT2	O15382	19	48795062	48811029	-0.00750104	-0.0353116	0.0203095	0.597048	>0.999
BCL2L1	Neurology	BCL2L1	Q07817	20	31664452	31723989	-0.0129261	-0.0407821	0.0149298	0.363083	>0.999
BCL7A	Oncology	BCL7A	Q4VC05	12	122019422	122062044	0.0115124	-0.0163721	0.039397	0.418395	>0.999
BCL7B	Oncology	BCL7B	Q9BQE9	7	73536356	73557690	0.00304489	-0.024812	0.0309018	0.830361	>0.999
BCR	Inflammation	BCR	P11274	22	23179704	23318037	0.0309529	0.00323261	0.0586732	0.0286322	>0.999
BECN1	Cardiometabolic	BECN1	Q14457	17	42810134	42833350	0.0471439	0.0195698	0.0747181	0.000805686	>0.999
BEX3	Oncology	BEX3	Q00994	X	103376395	103378164	-0.0191925	-0.0470444	0.0086594	0.17682	>0.999
BHLHE40	Neurology	BHLHE40	O14503	3	4979437	4985323	-0.010105	-0.0379728	0.0177627	0.477264	>0.999
BID	Inflammation	BID	P55957	22	17734138	17774770	0.0237972	-0.00374677	0.0513412	0.0903865	>0.999
BIN2	Neurology	BIN2	Q9UBW5	12	51281038	51324668	-0.00448498	-0.032337	0.023367	0.752292	>0.999
BIRC2	Oncology	BIRC2	Q13490	11	102347211	102378670	-0.00819955	-0.0360485	0.0196494	0.563884	>0.999
BLMH	Cardiometabolic	BLMH	Q13867	17	30248203	30292056	-0.0386383	-0.0658089	-0.0114677	0.00531782	>0.999
BLOC1S2	Neurology	BLOC1S2	Q6QNY1	10	100273280	100286680	0.0189172	-0.00895519	0.0467895	0.183433	>0.999
BLOC1S3	Neurology	BLOC1S3	Q6QNY0	19	45178784	45216933	-0.0304983	-0.0583027	-0.00269383	0.0315675	>0.999
BLVRB	Neurology	BLVRB	P30043	19	40447765	40465764	0.0305352	0.00323706	0.0578334	0.028353	>0.999
BMP4	Neurology	BMP4	P12644	14	53949736	53958761	-0.0050829	-0.0324958	0.02233	0.716288	>0.999
BNIP2	Cardiometabolic	BNIP2	Q12982	15	59659146	59689339	-0.015145	-0.0430226	0.0127326	0.286965	>0.999
BOLA2_BOLA2B	Cardiometabolic	BOLA2B;BOLA2	Q9H3K6;Q9H3K6	16;16	30192932;29453590	30194306;29454351	0.0263144	-0.00110161	0.0537304	0.0599429	>0.999
BPIFB1	Cardiometabolic	BPIFB1	Q8TDL5	20	33273480	33309871	0.00475402	-0.021046	0.030554	0.717981	>0.999
BRAP	Oncology	BRAP	Q7Z569	12	111642146	111685956	-0.0175433	-0.0453652	0.0102785	0.2165	>0.999
BRD1	Oncology	BRD1	O95696	22	49773283	49827873	-0.0202634	-0.048071	0.00754414	0.153222	>0.999
BRD2	Neurology	BRD2	P25440	6	32968594	32981505	-0.00286165	-0.0307205	0.0249972	0.84044	>0.999
BRD3	Cardiometabolic	BRD3	Q15059	9	134030305	134068535	-0.0363768	-0.064252	-0.00850151	0.0105373	>0.999
BRDT	Cardiometabolic	BRDT	Q58F21	1	91949343	92014426	-0.028901	-0.0567561	-0.001046	0.041996	>0.999
BRK1	Neurology	BRK1	Q8WUW1	3	10115675	10127190	0.048149	0.0207109	0.075587	0.000583369	>0.999
BRME1	Neurology	BRME1	Q0VDD7	19	13882348	13906452	-0.0126934	-0.040575	0.0151882	0.372227	>0.999
BRSK2	Neurology	BRSK2	Q8IWQ3	11	1389899	1462689	-0.0339646	-0.0617968	-0.00613241	0.0167666	>0.999
BSND	Oncology	BSND	Q8WZ55	1	54998933	55017172	-0.0241327	-0.0520059	0.00374043	0.0897048	>0.999
BST1	Neurology	BST1	Q10588	4	15703065	15738313	0.0332999	0.00576926	0.0608306	0.0177561	>0.999
BTC	Oncology	BTC	P35070	4	74744759	74794523	0.00670442	-0.0208274	0.0342363	0.633155	>0.999
BTN1A1	Oncology	BTN1A1	Q13410	6	26500303	26510425	-0.00938465	-0.037211	0.0184417	0.508596	>0.999
BTNL10	Oncology	BTNL10	A8MVZ5	1	228510425	228512305	-0.00811776	-0.0359977	0.0197622	0.568209	>0.999
C1GALT1C1	Cardiometabolic	C1GALT1C1	Q96EU7	X	120625674	120630054	0.0124081	-0.0154302	0.0402464	0.38233	>0.999
C1QL2	Inflammation	C1QL2	Q7Z5L3	2	119156243	119158751	-0.0346058	-0.0611305	-0.00808114	0.0105562	>0.999
C2orf69	Neurology	C2orf69	Q8N8R5	2	199911293	199955935	0.0182578	-0.00957267	0.0460882	0.198505	>0.999
C9orf40	Oncology	C9orf40	Q8IXQ3	9	74946583	74952912	0.0253018	-0.00238745	0.0529911	0.073297	>0.999
CA1	Cardiometabolic	CA1	P00915	8	85327608	85379014	0.0267845	-0.000373396	0.0539424	0.053234	>0.999
CA11	Oncology	CA11	O75493	19	48637946	48646187	0.0360584	0.00833907	0.0637778	0.0107859	>0.999
CA13	Cardiometabolic	CA13	Q8N1Q1	8	85220587	85284073	-0.0270005	-0.0548697	0.000868619	0.0575804	>0.999
CA3	Cardiometabolic	CA3	P07451	8	85373436	85449040	0.0357804	0.00889062	0.0626701	0.00910873	>0.999
CA7	Oncology	CA7	P43166	16	66844414	66854153	-0.0288033	-0.0566348	-0.000971894	0.042519	>0.999
CA8	Inflammation	CA8	P35219	8	60185412	60281400	-0.0221596	-0.0500106	0.00569137	0.118888	>0.999
CABP2	Neurology	CABP2	Q9NPB3	11	67518912	67524517	-0.0136336	-0.0414958	0.0142286	0.337522	>0.999
CACNA1C	Neurology	CACNA1C	Q13936	12	1970772	2697950	-0.0304243	-0.0582943	-0.00255418	0.0323889	>0.999
CACNA1H	Cardiometabolic	CACNA1H	O95180	16	1153106	1221771	-0.0309067	-0.0587497	-0.00306369	0.029584	>0.999
CACNB1	Neurology	CACNB1	Q02641	17	39173453	39197702	-0.00661137	-0.0344844	0.0212617	0.642	>0.999
CACNB3	Neurology	CACNB3	P54284	12	48813794	48828941	0.0364675	0.00872483	0.0642101	0.00998599	>0.999
CACYBP	Inflammation	CACYBP	Q9HB71	1	174999163	175012027	0.0236345	-0.0041722	0.0514413	0.0957341	>0.999
CADPS	Neurology	CADPS	Q9ULU8	3	62398346	62875416	0.00128101	-0.0265946	0.0291566	0.928231	>0.999
CALB1	Oncology	CALB1	P05937	8	90058608	90095475	-0.0036762	-0.0302013	0.0228489	0.785896	>0.999
CALB2	Neurology	CALB2	P22676	16	71358713	71390436	0.0368729	0.0113695	0.0623762	0.00460192	>0.999
CALCB	Neurology	CALCB	P10092	11	14904997	15082342	0.0466002	0.0193045	0.0738959	0.000819944	>0.999
CALCOCO1	Oncology	CALCOCO1	Q9P1Z2	12	53708517	53727745	-0.0284591	-0.0562707	-0.000647461	0.0449	>0.999
CALCOCO2	Cardiometabolic	CALCOCO2	Q13137	17	48831018	48866522	0.0434447	0.015671	0.0712184	0.00217121	>0.999
CAMLG	Neurology	CAMLG	P49069	5	134738495	134752157	0.015015	-0.0128202	0.0428501	0.290389	>0.999
CAMSAP1	Neurology	CAMSAP1	Q5T5Y3	9	135808487	135907546	4.93555e-06	-0.0278114	0.0278212	0.999723	>0.999
CAPN3	Oncology	CAPN3	P20807	15	42359498	42412949	-0.0244705	-0.0521686	0.00322765	0.0833486	>0.999
CARHSP1	Neurology	CARHSP1	Q9Y2V2	16	8852942	8869012	0.0204328	-0.00695442	0.04782	0.143663	>0.999
CASC3	Neurology	CASC3	O15234	17	40140318	40172171	0.0395496	0.0118636	0.0672356	0.00511416	>0.999
CASP2	Inflammation	CASP2	P42575	7	143288215	143307696	-0.0164327	-0.0442355	0.0113702	0.246686	>0.999
CASP3	Cardiometabolic	CASP3	P42574	4	184627696	184649509	0.00645754	-0.0213899	0.034305	0.649465	>0.999
CASP4	Oncology	CASP4	P49662	11	104942866	104969366	0.047352	0.0195136	0.0751904	0.000857048	>0.999
CASP7	Neurology	CASP7	P55210	10	113679162	113730907	0.012465	-0.0153432	0.0402732	0.379636	>0.999
CASP8	Oncology	CASP8	Q14790	2	201233443	201287711	-0.0293713	-0.0569637	-0.00177883	0.0369503	>0.999
CASP9	Inflammation	CASP9	P55211	1	15490832	15526534	-0.00294975	-0.0307929	0.0248934	0.835505	>0.999
CASQ2	Cardiometabolic	CASQ2	O14958	1	115700021	115768714	-0.0405512	-0.0684186	-0.0126839	0.00434483	>0.999
CAT	Inflammation	CAT	P04040	11	34438934	34472060	-0.00104325	-0.0279625	0.0258761	0.939451	>0.999
CBLIF	Cardiometabolic	CBLIF	P27352	11	59829273	59845499	0.0385917	0.0113538	0.0658297	0.00548821	>0.999
CBLN1	Neurology	CBLN1	P23435	16	49277917	49281838	0.000557482	-0.0272987	0.0284136	0.968711	>0.999
CBX2	Cardiometabolic	CBX2	Q14781	17	79778148	79787983	-0.0477154	-0.0755767	-0.019854	0.000789389	>0.999
CC2D1A	Neurology	CC2D1A	Q6P1N0	19	13906201	13930879	0.0294821	0.00191063	0.0570535	0.0361019	>0.999
CCDC134	Oncology	CCDC134	Q9H6E4	22	41800679	41832164	0.0252746	-0.00254315	0.0530924	0.0749472	>0.999
CCDC28A	Neurology	CCDC28A	Q8IWP9	6	138773769	138793319	-0.0236706	-0.051554	0.00421279	0.0961421	>0.999
CCER2	Cardiometabolic	CCER2	I3L3R5	19	38908980	38912186	0.0120243	-0.0152831	0.0393316	0.38811	>0.999
CCL11	Inflammation	CCL11	P51671	17	34285742	34288334	0.0455008	0.0193631	0.0716386	0.000645418	>0.999
CCL2	Neurology	CCL2	P13500	17	34255218	34257203	0.0343757	0.00719741	0.0615539	0.0131761	>0.999
CCL24	Inflammation	CCL24	O00175	7	75810825	75823356	-0.0108524	-0.0380609	0.0163561	0.434352	>0.999
CCL25	Inflammation	CCL25	O15444	19	8052318	8062660	-0.0109191	-0.0378844	0.0160463	0.427392	>0.999
CCL27	Cardiometabolic	CCL27	Q9Y4X3	9	34661880	34664048	0.0409925	0.0147811	0.0672038	0.00217577	>0.999
CCND2	Oncology	CCND2	P30279	12	4269771	4305353	-0.028124	-0.0558981	-0.000349834	0.0471834	>0.999
CCT5	Oncology	CCT5	P48643	5	10249929	10266389	0.0115336	-0.0162753	0.0393426	0.416275	>0.999
CD164	Neurology	CD164	Q04900	6	109366514	109382467	-0.010816	-0.038427	0.016795	0.442612	>0.999
CD164L2	Neurology	CD164L2	Q6UWJ8	1	27379176	27383333	-0.0133129	-0.0411753	0.0145495	0.349013	>0.999
CD200R1	Inflammation	CD200R1	Q8TD46	3	112921205	112975103	0.0171342	-0.0104475	0.0447159	0.223384	>0.999
CD209	Cardiometabolic	CD209	Q9NNX6	19	7739993	7747564	-0.0121234	-0.039759	0.0155122	0.389884	>0.999
CD226	Inflammation	CD226	Q15762	18	69831158	69961803	0.00736965	-0.0204748	0.0352141	0.603929	>0.999
CD244	Inflammation	CD244	Q9BZW8	1	160830160	160862887	0.023186	-0.00428326	0.0506553	0.0980546	>0.999
CD2AP	Cardiometabolic	CD2AP	Q9Y5K6	6	47477789	47627263	0.0472336	0.0196579	0.0748094	0.000787894	>0.999
CD3D	Neurology	CD3D	P04234	11	118339075	118342705	-0.0147083	-0.0425822	0.0131656	0.301026	>0.999
CD3G	Inflammation	CD3G	P09693	11	118344344	118355161	0.0207471	-0.00713684	0.0486311	0.144749	>0.999
CD55	Cardiometabolic	CD55	P08174	1	207321532	207386804	0.0344302	0.00771087	0.0611496	0.0115518	>0.999
CD69	Cardiometabolic	CD69	Q07108	12	9752486	9760901	0.034733	0.00692267	0.0625433	0.0143725	>0.999
CD82	Oncology	CD82	P27701	11	44564427	44620358	-0.0181246	-0.0459615	0.00971217	0.201901	>0.999
CD84	Inflammation	CD84	Q9UIB8	1	160541095	160579516	0.0176465	-0.01013	0.0454231	0.213063	>0.999
CD86	Oncology	CD86	P42081	3	122055362	122121139	0.0066898	-0.0208091	0.0341887	0.63349	>0.999
CD93	Cardiometabolic	CD93	Q9NPY3	20	23079360	23086324	0.023586	-0.00375889	0.0509309	0.0909222	>0.999
CD99	Neurology	CD99	P14209	X	2691187	2741309	-0.0406995	-0.0643386	-0.0170603	0.000739985	>0.999
CDAN1	Neurology	CDAN1	Q8IWY9	15	42723544	42737128	-0.0421894	-0.0700575	-0.0143213	0.0030063	>0.999
CDC123	Oncology	CDC123	O75794	10	12195965	12250589	-0.000297391	-0.0281685	0.0275737	0.983314	>0.999
CDC25A	Oncology	CDC25A	P30304	3	48157146	48188417	-0.0197025	-0.0475701	0.00816516	0.165834	>0.999
CDC26	Oncology	CDC26	Q8NHZ8	9	113255835	113275572	-0.000304698	-0.0281207	0.0275113	0.982871	>0.999
CDC27	Oncology	CDC27	P30260	17	47117703	47189422	0.0311437	0.00332534	0.058962	0.0282181	>0.999
CDC37	Oncology	CDC37	Q16543	19	10391133	10420121	0.00872924	-0.0191163	0.0365748	0.538927	>0.999
CDC42BPB	Oncology	CDC42BPB	Q9Y5S2	14	102932380	103057549	0.00858091	-0.0191846	0.0363464	0.544689	>0.999
CDH22	Oncology	CDH22	Q9UJ99	20	46173739	46308498	-0.0101752	-0.0380288	0.0176783	0.473983	>0.999
CDH4	Neurology	CDH4	P55283	20	61252261	61940617	-0.0128043	-0.0406751	0.0150664	0.367877	>0.999
CDH6	Cardiometabolic	CDH6	P55285	5	31193686	31329146	-0.00356341	-0.0308186	0.0236917	0.797753	>0.999
CDHR1	Neurology	CDHR1	Q96JP9	10	84194537	84219621	-0.0371257	-0.0645387	-0.0097128	0.00794594	>0.999
CDHR5	Cardiometabolic	CDHR5	Q9HBB8	11	616577	626078	-0.0447296	-0.071286	-0.0181731	0.000963161	>0.999
CDK5RAP3	Neurology	CDK5RAP3	Q96JB5	17	47967810	47981781	0.00605909	-0.0217653	0.0338834	0.669514	>0.999
CDKL5	Neurology	CDKL5	O76039	X	18425583	18653629	-0.0233632	-0.051189	0.00446262	0.0998375	>0.999
CDKN1A	Oncology	CDKN1A	P38936	6	36676460	36687337	0.0182503	-0.00933161	0.0458323	0.194673	>0.999
CDKN2D	Oncology	CDKN2D	P55273	19	10566460	10569059	-0.0267806	-0.0545971	0.00103596	0.0591639	>0.999
CDSN	Inflammation	CDSN	Q15517	6	31115087	31120446	0.0166711	-0.0107323	0.0440745	0.233112	>0.999
CEACAM18	Oncology	CEACAM18	A8MTB9	19	51478539	51491301	0.0201951	-0.00768177	0.0480719	0.15564	>0.999
CELA2A	Cardiometabolic	CELA2A	P08217	1	15456728	15472091	-0.00577203	-0.0331978	0.0216537	0.679971	>0.999
CELA3A	Cardiometabolic	CELA3A	P09093	1	22001657	22012542	-0.0368062	-0.0643758	-0.00923653	0.0088822	>0.999
CELSR2	Inflammation	CELSR2	Q9HCU4	1	109249539	109275751	-0.0129907	-0.0401166	0.0141352	0.347911	>0.999
CEND1	Neurology	CEND1	Q8N111	11	787115	790113	-0.0392859	-0.0668984	-0.0116733	0.00529558	>0.999
CENPF	Oncology	CENPF	P49454	1	214603195	214664571	0.0132298	-0.0142608	0.0407204	0.345555	>0.999
CENPJ	Oncology	CENPJ	Q9HC77	13	24882279	24922889	-0.00975043	-0.0376123	0.0181115	0.492768	>0.999
CEP112	Cardiometabolic	CEP112	Q8N8E3	17	65635537	66192133	0.019185	-0.00859627	0.0469662	0.175892	>0.999
CEP152	Oncology	CEP152	O94986	15	48712928	48811146	0.0223672	-0.00551131	0.0502457	0.115832	>0.999
CEP164	Inflammation	CEP164	Q9UPV0	11	117314557	117413266	0.0335233	0.00564477	0.0614018	0.0184337	>0.999
CEP170	Cardiometabolic	CEP170	Q5SW79	1	243124428	243255348	0.0272694	-0.000541897	0.0550807	0.0546339	>0.999
CEP290	Oncology	CEP290	O15078	12	88049016	88142099	0.0202314	-0.0076549	0.0481177	0.155037	>0.999
CEP350	Oncology	CEP350	Q5VT06	1	179954674	180114880	0.0172108	-0.0106696	0.0450912	0.226311	>0.999
CEP43	Cardiometabolic	CEP43	O95684	6	166999317	167094789	0.0387394	0.0110761	0.0664027	0.00605754	>0.999
CEP85	Oncology	CEP85	Q6P2H3	1	26234200	26278808	0.0202323	-0.00747836	0.0479429	0.15242	>0.999
CERT	Neurology	CERT1	Q9Y5P4	5	75356345	75512138	0.0114467	-0.0163667	0.0392601	0.41987	>0.999
CES2	Oncology	CES2	O00748	16	66934444	66945096	-0.0357646	-0.0624133	-0.00911596	0.00852895	>0.999
CETN2	Neurology	CETN2	P41208	X	152826994	152830757	0.0323328	0.00453923	0.0601264	0.022605	>0.999
CETN3	Oncology	CETN3	O15182	5	90392257	90409766	0.0293347	0.00159898	0.0570704	0.0381768	>0.999
CFHR2	Inflammation	CFHR2	P36980	1	196943738	196959622	0.0487412	0.0211953	0.0762871	0.000524533	>0.999
CFHR4	Inflammation	CFHR4	Q92496	1	196888014	196918795	-0.0155139	-0.0432061	0.0121783	0.272186	>0.999
CHAC2	Oncology	CHAC2	Q8WUX2	2	53767804	53775196	0.0313062	0.00354624	0.0590662	0.0270823	>0.999
CHEK2	Cardiometabolic	CHEK2	O96017	22	28687743	28742422	0.0145944	-0.0132956	0.0424843	0.305063	>0.999
CHGB	Neurology	CHGB	P05060	20	5911510	5925353	-0.0303184	-0.0565658	-0.00407103	0.0235777	>0.999
CHM	Neurology	CHM	P24386	X	85861180	86047561	-0.016609	-0.0444847	0.0112667	0.242884	>0.999
CHMP1A	Neurology	CHMP1A	Q9HD42	16	89640816	89657738	-0.00414805	-0.0320037	0.0237076	0.770386	>0.999
CHMP6	Cardiometabolic	CHMP6	Q96FZ7	17	80991598	81009517	-0.0171558	-0.0448778	0.0105662	0.225152	>0.999
CHP1	Neurology	CHP1	Q99653	15	41230839	41281887	-0.00406002	-0.0319527	0.0238326	0.775417	>0.999
CHRM1	Neurology	CHRM1	P11229	11	62908679	62921807	-0.0401428	-0.0679883	-0.0122973	0.00472117	>0.999
CIAPIN1	Oncology	CIAPIN1	Q6FI81	16	57428187	57447420	0.0194494	-0.00829296	0.0471918	0.169413	>0.999
CINP	Oncology	CINP	Q9BW66	14	102341102	102362916	-0.0110925	-0.0389623	0.0167773	0.43533	>0.999
CIRBP	Oncology	CIRBP	Q14011	19	1259384	1274880	0.00682675	-0.02095	0.0346035	0.630009	>0.999
CKMT1A_CKMT1B	Inflammation	CKMT1B;CKMT1A	P12532;P12532	15;15	43593054;43692886	43604901;43699222	-0.0283914	-0.0561013	-0.000681571	0.0446252	>0.999
CLASP1	Oncology	CLASP1	Q7Z460	2	121337776	121649476	-0.00591768	-0.0337712	0.0219359	0.677105	>0.999
CLEC2L	Neurology	CLEC2L	P0C7M8	7	139523685	139544985	-0.0197045	-0.0475462	0.00813715	0.165396	>0.999
CLEC4C	Inflammation	CLEC4C	Q8WTT0	12	7729383	7751605	0.0297276	0.00220734	0.0572478	0.0342462	>0.999
CLEC4M	Cardiometabolic	CLEC4M	Q9H2X3	19	7763210	7769605	-0.0350393	-0.0626259	-0.00745265	0.0127951	>0.999
CLIC5	Neurology	CLIC5	Q9NZA1	6	45880827	46080348	-0.0101739	-0.0379108	0.017563	0.472184	>0.999
CLINT1	Oncology	CLINT1	Q14677	5	157785743	157859145	-0.00963082	-0.037516	0.0182543	0.498447	>0.999
CLIP2	Inflammation	CLIP2	Q9UDT6	7	74289407	74405935	-0.0151933	-0.0429768	0.0125901	0.283801	>0.999
CLMP	Oncology	CLMP	Q9H6B4	11	123069872	123195248	0.0322552	0.00942577	0.0550846	0.00562065	>0.999
CLNS1A	Neurology	CLNS1A	P54105	11	77514936	77637794	-0.0220518	-0.0498705	0.00576693	0.120263	>0.999
CLPS	Neurology	CLPS	P04118	6	35794982	35797344	0.0218154	-0.00581151	0.0494423	0.121698	>0.999
CLSPN	Neurology	CLSPN	Q9HAW4	1	35720218	35769978	0.0212793	-0.00659889	0.0491576	0.134642	>0.999
CLSTN1	Neurology	CLSTN1	O94985	1	9728926	9823984	-0.0433076	-0.0710742	-0.015541	0.0022367	>0.999
CLTA	Cardiometabolic	CLTA	P09496	9	36190856	36304781	0.0370799	0.0093194	0.0648404	0.00884748	>0.999
CMC1	Cardiometabolic	CMC1	Q7Z7K0	3	28241584	28325142	-0.00289029	-0.0306946	0.0249141	0.838553	>0.999
CMIP	Oncology	CMIP	Q8IY22	16	81444808	81711762	-0.0225725	-0.0503795	0.00523454	0.111605	>0.999
CNGB3	Neurology	CNGB3	Q9NQW8	8	86553977	86743675	-0.00716808	-0.035044	0.0207079	0.614261	>0.999
CNP	Cardiometabolic	CNP	P09543	17	41966763	41977740	0.0152101	-0.012467	0.0428873	0.281423	>0.999
CNPY2	Cardiometabolic	CNPY2	Q9Y2B0	12	56309842	56316119	0.032122	0.00428066	0.0599633	0.023741	>0.999
CNPY4	Oncology	CNPY4	Q8N129	7	100119634	100125508	-0.00524042	-0.0330558	0.022575	0.71193	>0.999
CNST	Cardiometabolic	CNST	Q6PJW8	1	246566444	246668595	0.0102048	-0.0175801	0.0379898	0.471606	>0.999
CNTF	Neurology	CNTF	P26441	11	58622665	58625733	-0.0402482	-0.0681174	-0.012379	0.00464791	>0.999
CNTNAP2	Inflammation	CNTNAP2	Q9UHC6	7	146116002	148420998	-0.0292104	-0.0561597	-0.00226114	0.0336364	>0.999
CNTNAP4	Neurology	CNTNAP4	Q9C0A0	16	76277278	76560757	-0.012924	-0.0406976	0.0148497	0.361742	>0.999
COL15A1	Cardiometabolic	COL15A1	P39059	9	98943179	99070792	0.0335088	0.0082748	0.0587428	0.009251	>0.999
COL24A1	Oncology	COL24A1	Q17RW2	1	85729233	86156943	0.0150984	-0.0122471	0.042444	0.279171	>0.999
COL2A1	Cardiometabolic	COL2A1	P02458	12	47972967	48004554	-0.030279	-0.057835	-0.00272304	0.0312688	>0.999
COL4A4	Oncology	COL4A4	P53420	2	227002714	227164453	-0.0152974	-0.0431779	0.0125832	0.282196	>0.999
COL9A1	Inflammation	COL9A1	P20849	6	70216040	70303084	-0.0214849	-0.0486958	0.0057261	0.121734	>0.999
COL9A2	Oncology	COL9A2	Q14055	1	40300489	40317813	0.0129192	-0.0149323	0.0407706	0.363264	>0.999
COMMD1	Cardiometabolic	COMMD1	Q8N668	2	61888724	62147247	0.0382425	0.0105118	0.0659732	0.00687448	>0.999
COMT	Cardiometabolic	COMT	P21964	22	19941371	19969975	0.0215759	-0.00609509	0.0492469	0.126449	>0.999
COPB2	Cardiometabolic	COPB2	P35606	3	139353946	139389736	0.00656517	-0.0212692	0.0343995	0.643868	>0.999
COPE	Neurology	COPE	O14579	19	18899514	18919387	-0.0183621	-0.0462541	0.00952997	0.196942	>0.999
CORO6	Neurology	CORO6	Q6QEF8	17	29614756	29622912	0.0396506	0.0119927	0.0673085	0.00495794	>0.999
COX6B1	Cardiometabolic	COX6B1	P14854	19	35648323	35658782	0.0266864	-0.00113196	0.0545047	0.0600789	>0.999
CPA1	Cardiometabolic	CPA1	P15085	7	130380339	130388114	0.0305416	0.00289228	0.0581909	0.0303894	>0.999
CPA4	Inflammation	CPA4	Q9UI42	7	130293134	130324180	0.017517	-0.0101035	0.0451374	0.213856	>0.999
CPB1	Cardiometabolic	CPB1	P15086	3	148791102	148860187	0.0281379	0.000616885	0.0556588	0.0450813	>0.999
CPLX2	Oncology	CPLX2	Q6PUV4	5	175796310	175884021	0.00980473	-0.0180461	0.0376555	0.490188	>0.999
CPOX	Inflammation	CPOX	P36551	3	98579446	98593648	-0.00643188	-0.0340506	0.0211868	0.648067	>0.999
CPPED1	Neurology	CPPED1	Q9BRF8	16	12659799	12803887	0.0468541	0.0196915	0.0740166	0.000723033	>0.999
CPQ	Cardiometabolic	CPQ	Q9Y646	8	96645242	97149654	0.0455473	0.0181638	0.0729309	0.00111452	>0.999
CRACR2A	Oncology	CRACR2A	Q9BSW2	12	3606633	3764819	0.042839	0.0150069	0.070671	0.00255568	>0.999
CRADD	Neurology	CRADD	P78560	12	93677375	93894840	-0.0418302	-0.0696498	-0.0140107	0.00320904	>0.999
CREB3	Oncology	CREB3	O43889	9	35732598	35736999	0.0222744	-0.00558315	0.050132	0.117076	>0.999
CREBZF	Oncology	CREBZF	Q9NS37	11	85657742	85682908	-0.0404939	-0.0683159	-0.0126719	0.00433658	>0.999
CRHR1	Cardiometabolic	CRHR1	P34998	17	45784280	45835828	0.00553292	-0.02234	0.0334058	0.697223	>0.999
CRKL	Inflammation	CRKL	P46109	22	20917407	20953747	-0.0118137	-0.0396121	0.0159848	0.404871	>0.999
CRTAP	Neurology	CRTAP	O75718	3	33114014	33147773	-0.0223116	-0.049974	0.00535067	0.113909	>0.999
CRX	Cardiometabolic	CRX	O43186	19	47819779	47843330	0.0416257	0.0137727	0.0694787	0.00340012	>0.999
CRYBB2	Neurology	CRYBB2	P43320	22	25212564	25231870	-0.037589	-0.0648013	-0.0103766	0.00678363	>0.999
CRYGD	Neurology	CRYGD	P07320	2	208121607	208124524	0.000383464	-0.0274275	0.0281944	0.97844	>0.999
CRYZL1	Cardiometabolic	CRYZL1	O95825	21	33589341	33643926	0.000868652	-0.026937	0.0286743	0.951175	>0.999
CSDE1	Cardiometabolic	CSDE1	O75534	1	114716913	114758676	0.0263984	-0.00140424	0.0542011	0.0627476	>0.999
CSF2	Cardiometabolic	CSF2	P04141	5	132073789	132076170	-0.0241613	-0.051549	0.00322636	0.0837943	>0.999
CSH1	Inflammation	CSH1	P0DML2	17	63894909	63896661	-0.00107617	-0.0289618	0.0268095	0.939704	>0.999
CSNK1D	Inflammation	CSNK1D	P48730	17	82239023	82273700	0.00832108	-0.0194383	0.0360804	0.55685	>0.999
CSNK2A1	Neurology	CSNK2A1	P68400	20	472498	543835	-0.0414959	-0.0692176	-0.0137743	0.00334897	>0.999
CSPG5	Neurology	CSPG5	O95196	3	47562238	47580792	-0.0306589	-0.0583815	-0.00293618	0.0301938	>0.999
CST6	Cardiometabolic	CST6	Q15828	11	66012008	66013505	0.0435723	0.0171986	0.069946	0.00120388	>0.999
CTAG1A_CTAG1B	Oncology	CTAG1A;CTAG1B	P78358;P78358	X;X	154585133;154617609	154586816;154619282	-0.00850991	-0.0363909	0.019371	0.549681	>0.999
CTF1	Cardiometabolic	CTF1	Q16619	16	30896614	30903547	0.0296476	0.00183705	0.0574581	0.0366695	>0.999
CTLA4	Cardiometabolic	CTLA4	P16410	2	203853888	203873965	-0.013687	-0.0415753	0.0142013	0.336086	>0.999
CTNNA1	Neurology	CTNNA1	P35221	5	138610967	138935034	-0.0343572	-0.0621879	-0.0065265	0.0155392	>0.999
CTRB1	Neurology	CTRB1	P17538	16	75218988	75226338	0.00658309	-0.0211576	0.0343238	0.641842	>0.999
CTRC	Inflammation	CTRC	Q99895	1	15438442	15449242	-0.0364837	-0.0639053	-0.00906211	0.009117	>0.999
CTRL	Neurology	CTRL	P40313	16	67927640	67932365	0.0269315	-0.000348828	0.0542117	0.0530022	>0.999
CTSF	Oncology	CTSF	Q9UBX1	11	66563464	66568879	-0.0365803	-0.0633479	-0.00981271	0.0073972	>0.999
CUZD1	Neurology	CUZD1	Q86UP6	10	122832158	122846175	0.0508137	0.0229855	0.0786418	0.000345351	>0.999
CX3CL1	Neurology	CX3CL1	P78423	16	57372477	57385044	0.0141329	-0.0131737	0.0414395	0.310382	>0.999
CXCL1	Inflammation	CXCL1	P09341	4	73869393	73871308	0.0227103	-0.00481071	0.0502313	0.105798	>0.999
CXCL3	Inflammation	CXCL3	P19876	4	74036589	74038807	-0.0237528	-0.0515555	0.00404994	0.0940379	>0.999
CXCL5	Cardiometabolic	CXCL5	P42830	4	73995642	73998677	0.00554393	-0.0215388	0.0326266	0.688258	>0.999
CXCL6	Inflammation	CXCL6	P80162	4	73836640	73849064	0.034334	0.00665619	0.0620117	0.0150454	>0.999
CYP24A1	Cardiometabolic	CYP24A1	Q07973	20	54153446	54173986	0.025605	-0.00228755	0.0534975	0.0719826	>0.999
CYTH3	Oncology	CYTH3	O43739	7	6161776	6272644	-0.023954	-0.0517762	0.00386817	0.0915118	>0.999
DAAM1	Inflammation	DAAM1	Q9Y4D1	14	59188646	59371405	0.0150894	-0.0126865	0.0428653	0.286977	>0.999
DAB2	Oncology	DAB2	P98082	5	39371675	39462300	0.00421326	-0.02355	0.0319765	0.766127	>0.999
DAND5	Inflammation	DAND5	Q8N907	19	12965159	12974760	-0.00462569	-0.0325184	0.023267	0.745147	>0.999
DAPP1	Inflammation	DAPP1	Q9UN19	4	99816827	99870190	-0.0474278	-0.0752775	-0.019578	0.000844894	>0.999
DBN1	Inflammation	DBN1	Q16643	5	177456608	177474401	-0.0105017	-0.0383225	0.0173192	0.45939	>0.999
DBNL	Inflammation	DBNL	Q9UJU6	7	44044640	44069456	-0.00186036	-0.0296575	0.0259368	0.895636	>0.999
DCDC2C	Oncology	DCDC2C	A8MYV0	2	3703575	3848008	0.0058077	-0.0220681	0.0336835	0.683016	>0.999
DCLRE1C	Oncology	DCLRE1C	Q96SD1	10	14897359	14954432	0.0112096	-0.0166666	0.0390858	0.430604	>0.999
DCN	Cardiometabolic	DCN	P07585	12	91140484	91183217	0.0139124	-0.0120815	0.0399063	0.294168	>0.999
DCTD	Inflammation	DCTD	P32321	4	182890060	182917936	-0.0136348	-0.0414777	0.0142081	0.337146	>0.999
DCTN1	Oncology	DCTN1	Q14203	2	74361154	74392087	-0.0225582	-0.0502887	0.00517237	0.110847	>0.999
DCTN6	Neurology	DCTN6	O00399	8	30156319	30183639	0.024497	-0.00330197	0.0522959	0.0841376	>0.999
DCUN1D1	Neurology	DCUN1D1	Q96GG9	3	182938074	182985953	-0.0259066	-0.0537065	0.00189329	0.0677769	>0.999
DCUN1D2	Oncology	DCUN1D2	Q6PH85	13	113455819	113490951	0.010158	-0.0176932	0.0380091	0.474697	>0.999
DDA1	Cardiometabolic	DDA1	Q9BW61	19	17309518	17323298	-0.00981864	-0.0376989	0.0180617	0.490033	>0.999
DDHD2	Neurology	DDHD2	O94830	8	38225218	38275558	-0.0377004	-0.0654341	-0.00996666	0.00771566	>0.999
DDI2	Inflammation	DDI2	Q5TDH0	1	15617458	15669044	0.0136713	-0.0137234	0.041066	0.328008	>0.999
DDX1	Oncology	DDX1	Q92499	2	15591178	15634346	-0.0290092	-0.0568231	-0.00119529	0.040935	>0.999
DDX25	Neurology	DDX25	Q9UHL0	11	125903348	125943702	-0.0435714	-0.0713275	-0.0158154	0.00209343	>0.999
DDX39A	Inflammation	DDX39A	O00148	19	14408798	14419383	0.00248703	-0.0254041	0.0303781	0.861258	>0.999
DDX4	Inflammation	DDX4	Q9NQI0	5	55738017	55817157	-0.00390344	-0.0317533	0.0239464	0.783535	>0.999
DDX53	Neurology	DDX53	Q86TM3	X	22999960	23003589	-0.0191078	-0.0469775	0.008762	0.179018	>0.999
DECR1	Inflammation	DECR1	Q16698	8	90001405	90053633	0.0361412	0.00837304	0.0639094	0.0107439	>0.999
DEFB104A_DEFB104B	Neurology	DEFB104B;DEFB104A	Q8WTQ1;Q8WTQ1	8;8	7470308;7836436	7475082;7841242	-0.0257725	-0.0516931	0.000148227	0.0513245	>0.999
DEFB116	Neurology	DEFB116	Q30KQ4	20	31303212	31308585	0.0273727	-0.000466157	0.0552115	0.0539614	>0.999
DEFB118	Neurology	DEFB118	Q96PH6	20	31368601	31373923	0.0150127	-0.0128706	0.042896	0.291295	>0.999
DENND2B	Cardiometabolic	DENND2B	P78524	11	8693351	8910951	-0.00361508	-0.031481	0.0242509	0.799284	>0.999
DENR	Inflammation	DENR	O43583	12	122752824	122771064	-0.0202262	-0.0480691	0.00761658	0.154499	>0.999
DFFA	Inflammation	DFFA	O00273	1	10456522	10472529	0.0505642	0.022784	0.0783444	0.000360754	>0.999
DGKZ	Inflammation	DGKZ	Q13574	11	46332905	46380554	0.007359	-0.0205076	0.0352256	0.604739	>0.999
DHODH	Cardiometabolic	DHODH	Q02127	16	72008588	72027664	0.00608689	-0.0217828	0.0339565	0.668595	>0.999
DHRS4L2	Neurology	DHRS4L2	Q6PKH6	14	23969874	24006408	-0.000703163	-0.0284882	0.0270819	0.960439	>0.999
DIABLO	Cardiometabolic	DIABLO	Q9NR28	12	122207663	122227456	-0.0239692	-0.0518141	0.00387575	0.0915716	>0.999
DKK3	Cardiometabolic	DKK3	Q9UBP4	11	11956207	12009769	-0.03586	-0.0619348	-0.00978526	0.00702959	>0.999
DKK4	Neurology	DKK4	Q9UBT3	8	42374063	42377229	0.0218083	-0.00525192	0.0488685	0.114203	>0.999
DKKL1	Oncology	DKKL1	Q9UK85	19	49361783	49375116	-0.0423618	-0.0691361	-0.0155875	0.00192922	>0.999
DLG4	Neurology	DLG4	P78352	17	7187187	7219841	-0.0154311	-0.0432663	0.012404	0.277226	>0.999
DLGAP5	Neurology	DLGAP5	Q15398	14	55148112	55191608	0.0221637	-0.00569868	0.0500261	0.118971	>0.999
DLL4	Cardiometabolic	DLL4	Q9NR61	15	40929340	40939073	0.0103737	-0.017373	0.0381205	0.463687	>0.999
DNAJA1	Oncology	DNAJA1	P31689	9	33025273	33039907	0.00608759	-0.0218024	0.0339776	0.668787	>0.999
DNAJA2	Inflammation	DNAJA2	O60884	16	46955362	46973674	0.00964217	-0.0180469	0.0373313	0.494903	>0.999
DNAJB1	Oncology	DNAJB1	P25685	19	14514769	14560391	0.00562101	-0.021825	0.033067	0.688115	>0.999
DNAJB2	Inflammation	DNAJB2	P25686	2	219279342	219286898	-0.0133757	-0.0407977	0.0140462	0.339054	>0.999
DNAJB6	Inflammation	DNAJB6	O75190	7	157335381	157417439	-0.0107197	-0.0385037	0.0170644	0.449524	>0.999
DNAJB8	Cardiometabolic	DNAJB8	Q8NHS0	3	128462437	128466968	-0.0135715	-0.0414335	0.0142905	0.339725	>0.999
DNAJC21	Neurology	DNAJC21	Q5F1R6	5	34929559	34958964	-0.0157061	-0.0435376	0.0121254	0.268693	>0.999
DNAJC6	Cardiometabolic	DNAJC6	O75061	1	65248219	65415871	0.0345159	0.00688958	0.0621423	0.0143366	>0.999
DNAJC9	Oncology	DNAJC9	Q8WXX5	10	73183362	73247255	0.0294111	0.00190104	0.0569211	0.0361357	>0.999
DNLZ	Neurology	DNLZ	Q5SXM8	9	136359480	136363744	-0.0292488	-0.057041	-0.00145661	0.0391429	>0.999
DNM1	Oncology	DNM1	Q05193	9	128191655	128255248	-0.0327495	-0.0605513	-0.00494763	0.020958	>0.999
DNPH1	Inflammation	DNPH1	O43598	6	43225629	43229481	0.0331266	0.00560565	0.0606475	0.0183164	>0.999
DOC2B	Neurology	DOC2B	Q14184	17	142789	181650	0.0139186	-0.0139606	0.0417978	0.327815	>0.999
DOCK9	Neurology	DOCK9	Q9BZ29	13	98793429	99086625	-0.0444498	-0.0723037	-0.0165958	0.00176219	>0.999
DOK1	Neurology	DOK1	Q99704	2	74549026	74557551	-0.0302159	-0.0580513	-0.00238058	0.0333721	>0.999
DOK2	Cardiometabolic	DOK2	O60496	8	21908873	21913690	0.0108752	-0.0169004	0.0386508	0.442836	>0.999
DPEP2	Oncology	DPEP2	Q9H4A9	16	67987394	68000586	-0.00392754	-0.0315963	0.0237413	0.780844	>0.999
DPP10	Inflammation	DPP10	Q8N608	2	114442299	115845780	-0.0065704	-0.0331719	0.0200312	0.628309	>0.999
DRAXIN	Neurology	DRAXIN	Q8NBI3	1	11691710	11725857	0.0334491	0.00644542	0.0604527	0.0151927	>0.999
DRG2	Oncology	DRG2	P55039	17	18087892	18107970	-0.00985786	-0.0376803	0.0179646	0.487397	>0.999
DSCAM	Neurology	DSCAM	O60469	21	40010999	40847158	0.0124891	-0.0150014	0.0399797	0.37323	>0.999
DTD1	Inflammation	DTD1	Q8TEA8	20	18587942	18766644	-0.0277897	-0.0556223	4.29856e-05	0.0503549	>0.999
DTX2	Neurology	DTX2	Q86UW9	7	76461676	76505995	-0.0442284	-0.0719336	-0.0165233	0.0017554	>0.999
DTYMK	Cardiometabolic	DTYMK	P23919	2	241675747	241686944	0.0245476	-0.00287391	0.0519691	0.0793349	>0.999
DUOX2	Cardiometabolic	DUOX2	Q9NRD8	15	45092650	45114172	0.0175385	-0.0103298	0.0454067	0.217393	>0.999
DUSP3	Neurology	DUSP3	P51452	17	43766125	43778977	-0.0279255	-0.0557827	-6.83233e-05	0.0494408	>0.999
DXO	Neurology	DXO	O77932	6	31969810	31972290	0.0366114	0.00886214	0.0643606	0.00971348	>0.999
DYNC1H1	Oncology	DYNC1H1	Q14204	14	101964573	102056443	0.0264909	-0.00137049	0.0543523	0.0623838	>0.999
DYNLT3	Oncology	DYNLT3	P51808	X	37836757	37847571	-0.0183566	-0.0461509	0.00943771	0.195505	>0.999
EBAG9	Neurology	EBAG9	O00559	8	109539711	109565996	0.0229765	-0.00480747	0.0507604	0.105051	>0.999
ECSCR	Neurology	ECSCR	Q19T08	5	139448560	139462743	-0.0177363	-0.0455626	0.0100901	0.211563	>0.999
EDNRB	Inflammation	EDNRB	P24530	13	77895481	77975529	0.0218378	-0.00602396	0.0496996	0.124485	>0.999
EFCAB2	Oncology	EFCAB2	Q5VUJ9	1	244969682	245127164	0.0110472	-0.0167995	0.0388939	0.436826	>0.999
EFNB2	Neurology	EFNB2	P52799	13	106489745	106535662	0.0165204	-0.0112778	0.0443185	0.244093	>0.999
EGF	Inflammation	EGF	P01133	4	109912883	110013766	0.0346008	0.00675021	0.0624514	0.0148928	>0.999
EHBP1	Cardiometabolic	EHBP1	Q8NDI1	2	62673851	63046487	0.00633759	-0.0214185	0.0340937	0.654492	>0.999
EHD3	Cardiometabolic	EHD3	Q9NZN3	2	31234152	31269451	-0.0132914	-0.0411253	0.0145426	0.349301	>0.999
EIF1AX	Neurology	EIF1AX	P47813	X	20124525	20141838	-0.00679418	-0.0345398	0.0209514	0.631259	>0.999
EIF2AK3	Cardiometabolic	EIF2AK3	Q9NZJ5	2	88556741	88691518	-0.0227618	-0.050577	0.00505334	0.108736	>0.999
EIF2S2	Cardiometabolic	EIF2S2	P20042	20	34088309	34112243	0.0176299	-0.0101839	0.0454438	0.214108	>0.999
EIF4B	Neurology	EIF4B	P23588	12	53006282	53042215	-0.000883143	-0.0285797	0.0268134	0.950167	>0.999
EIF4E	Inflammation	EIF4E	P06730	4	98879276	98929133	0.0236433	-0.00413407	0.0514207	0.095261	>0.999
EIF4G3	Neurology	EIF4G3	O43432	1	20806292	21177285	0.00210063	-0.0257266	0.0299278	0.882376	>0.999
EIF5	Cardiometabolic	EIF5	P55010	14	103333544	103345025	-0.015911	-0.0437718	0.0119497	0.262998	>0.999
EIF5A	Inflammation	EIF5A	P63241	17	7306999	7312463	-0.00819917	-0.0360878	0.0196894	0.564456	>0.999
ELAC1	Neurology	ELAC1	Q9H777	18	50967991	50988121	-0.0183899	-0.0461849	0.00940505	0.194706	>0.999
ELOB	Cardiometabolic	ELOB	Q15370	16	2771414	2777289	0.038682	0.0108793	0.0664847	0.00639429	>0.999
ENDOU	Oncology	ENDOU	P21128	12	47709734	47725567	0.00804285	-0.0161953	0.032281	0.515448	>0.999
ENG	Cardiometabolic	ENG	P17813	9	127815013	127854658	-0.0174238	-0.044765	0.00991738	0.211647	>0.999
ENO1	Neurology	ENO1	P06733	1	8861000	8879190	0.024565	-0.00327465	0.0524047	0.083732	>0.999
ENO3	Cardiometabolic	ENO3	P13929	17	4948092	4957131	-0.0247139	-0.0497731	0.000345311	0.0532415	>0.999
ENOPH1	Oncology	ENOPH1	Q9UHY7	4	82430590	82461177	-0.0464114	-0.0742615	-0.0185612	0.00109045	>0.999
ENOX2	Cardiometabolic	ENOX2	Q16206	X	130622325	130903234	-0.043094	-0.0709364	-0.0152516	0.00241732	>0.999
ENPEP	Cardiometabolic	ENPEP	Q07075	4	110365733	110565285	-0.0191055	-0.0469675	0.00875643	0.178947	>0.999
ENSA	Oncology	ENSA	O43768	1	150600851	150629612	-0.0031946	-0.0310516	0.0246624	0.822157	>0.999
ENTPD2	Oncology	ENTPD2	Q9Y5L3	9	137048107	137054061	-0.0384593	-0.0661316	-0.010787	0.00645107	>0.999
ENTPD5	Cardiometabolic	ENTPD5	O75356	14	73958010	74019399	-0.0419913	-0.0695055	-0.014477	0.00277938	>0.999
EP300	Inflammation	EP300	Q09472	22	41092592	41180077	0.0499633	0.022079	0.0778476	0.000445238	>0.999
EPB41L5	Neurology	EPB41L5	Q9HCM4	2	120013077	120179119	0.0335478	0.00569492	0.0614007	0.0182413	>0.999
EPGN	Oncology	EPGN	Q6UW88	4	74308470	74316789	0.0273891	-0.000440814	0.0552191	0.0537407	>0.999
EPHA10	Neurology	EPHA10	Q5JZY3	1	37713880	37765133	0.000588125	-0.0272939	0.0284702	0.967022	>0.999
EPHX2	Cardiometabolic	EPHX2	P34913	8	27490781	27545564	-0.0061575	-0.0339184	0.0216033	0.663751	>0.999
EPN1	Oncology	EPN1	Q9Y6I3	19	55675226	55709858	-0.0309718	-0.0588433	-0.00310026	0.0294085	>0.999
ERBB2	Oncology	ERBB2	P04626	17	39687914	39730426	0.00858988	-0.0169234	0.0341032	0.509319	>0.999
ERBIN	Oncology	ERBIN	Q96RT1	5	65926556	66082546	0.00719876	-0.0206102	0.0350077	0.611891	>0.999
ERCC1	Oncology	ERCC1	P07992	19	45407334	45478828	-0.0174976	-0.0453886	0.0103934	0.218842	>0.999
ERI1	Oncology	ERI1	Q8IV48	8	9002147	9116746	0.0363334	0.00887823	0.0637887	0.00949449	>0.999
ERP29	Inflammation	ERP29	P30040	12	112013348	112023449	0.0160801	-0.0117241	0.0438843	0.256991	>0.999
ERP44	Oncology	ERP44	Q9BS26	9	99979185	100099052	0.0378666	0.0106339	0.0650993	0.00642551	>0.999
ERVV-1	Cardiometabolic	ERVV-1	B6SEH8	19	53013921	53016123	-0.0497217	-0.0775661	-0.0218774	0.000465706	>0.999
ESM1	Inflammation	ESM1	Q9NQ30	5	54977867	55022671	0.0053596	-0.0210538	0.031773	0.690844	>0.999
ESPL1	Oncology	ESPL1	Q14674	12	53268299	53293638	0.00467815	-0.0231853	0.0325416	0.742098	>0.999
ESR1	Inflammation	ESR1	P03372	6	151656691	152129619	0.00488605	-0.0229495	0.0327216	0.730812	>0.999
EVI2B	Oncology	EVI2B	P34910	17	31303770	31314105	0.0459604	0.0181021	0.0738186	0.00122321	>0.999
EVI5	Inflammation	EVI5	O60447	1	92508696	92792404	0.0067678	-0.0210328	0.0345684	0.633259	>0.999
EVPL	Oncology	EVPL	Q92817	17	76004502	76027306	-0.00584903	-0.0337284	0.0220304	0.680922	>0.999
EXOSC10	Cardiometabolic	EXOSC10	Q01780	1	11066618	11099869	0.0054021	-0.0224699	0.0332741	0.70403	>0.999
F2R	Inflammation	F2R	P25116	5	76716126	76735770	0.0470493	0.0192956	0.0748029	0.000892216	>0.999
F7	Cardiometabolic	F7	P08709	13	113105788	113120685	-0.0257258	-0.0521763	0.000724743	0.056616	>0.999
FABP2	Cardiometabolic	FABP2	P12104	4	119317250	119322138	0.00301704	-0.0244612	0.0304953	0.829609	>0.999
FABP6	Cardiometabolic	FABP6	P51161	5	160187367	160238735	-0.0388556	-0.0664749	-0.0112364	0.00582846	>0.999
FADD	Cardiometabolic	FADD	Q13158	11	70203296	70207390	0.000349558	-0.0274838	0.0281829	0.980362	>0.999
FAM13A	Oncology	FAM13A	O94988	4	88725955	89111398	0.0268179	-0.000908307	0.054544	0.057992	>0.999
FAM171A2	Neurology	FAM171A2	A8MVW0	17	44353215	44363853	0.0277735	-7.48498e-05	0.0556219	0.0506189	>0.999
FAM172A	Cardiometabolic	FAM172A	Q8WUF8	5	93617725	94111699	-0.0480943	-0.0759392	-0.0202495	0.000711406	>0.999
FARSA	Neurology	FARSA	Q9Y285	19	12922479	12934037	0.0283682	0.000588307	0.0561482	0.0453419	>0.999
FCER1A	Neurology	FCER1A	P12319	1	159289714	159308224	0.0371698	0.00936856	0.0649711	0.00878284	>0.999
FCGR2B	Oncology	FCGR2B	P31994	1	161663143	161678654	-0.0131546	-0.0407628	0.0144536	0.350361	>0.999
FCN2	Cardiometabolic	FCN2	Q15485	9	134880810	134887523	-0.0309818	-0.0581671	-0.00379644	0.0255055	>0.999
FCRL1	Cardiometabolic	FCRL1	Q96LA6	1	157794403	157820120	0.0121862	-0.0147515	0.0391239	0.375256	>0.999
FCRL3	Inflammation	FCRL3	Q96P31	1	157674321	157700769	0.0241959	-0.00341973	0.0518116	0.0859308	>0.999
FCRL6	Inflammation	FCRL6	Q6DN72	1	159800511	159816257	0.0485258	0.0211975	0.0758541	0.000501297	>0.999
FES	Oncology	FES	P07332	15	90883695	90895776	0.000569377	-0.0271407	0.0282794	0.967875	>0.999
FGD3	Neurology	FGD3	Q5JSP0	9	92947523	93036236	-0.00300786	-0.0308235	0.0248078	0.832148	>0.999
FGF12	Inflammation	FGF12	P61328	3	192139390	192767764	-0.0235551	-0.0513821	0.00427193	0.0970985	>0.999
FGF16	Inflammation	FGF16	O43320	X	77447389	77457278	-0.0252297	-0.0530558	0.00259635	0.0755528	>0.999
FGF19	Inflammation	FGF19	O95750	11	69698238	69704022	0.00368695	-0.0238829	0.0312568	0.793234	>0.999
FGF2	Inflammation	FGF2	P09038	4	122826708	122898236	0.0361777	0.00848021	0.0638752	0.0104669	>0.999
FGF20	Inflammation	FGF20	Q9NP95	8	16992181	17002345	-0.00150254	-0.0293589	0.0263538	0.915804	>0.999
FGF3	Inflammation	FGF3	P11487	11	69809968	69819416	0.0154266	-0.0124502	0.0433034	0.278085	>0.999
FGF6	Inflammation	FGF6	P10767	12	4428155	4445815	-0.0112937	-0.0391677	0.0165804	0.42712	>0.999
FGF7	Oncology	FGF7	P21781	15	49423237	49488775	0.019639	-0.00821531	0.0474933	0.166999	>0.999
FGFBP3	Neurology	FGFBP3	Q8TAT2	10	91906584	91909486	0.0257715	-0.00120055	0.0527436	0.061106	>0.999
FH	Neurology	FH	P07954	1	241497511	241519799	0.00482162	-0.0230166	0.0326598	0.734251	>0.999
FHIP2A	Cardiometabolic	FHIP2A	Q5W0V3	10	114821744	114899832	-0.0185303	-0.0464151	0.00935457	0.192756	>0.999
FHIT	Neurology	FHIT	P49789	3	59747277	61251459	-0.0182093	-0.0460134	0.00959487	0.199275	>0.999
FIS1	Inflammation	FIS1	Q9Y3D6	7	101239458	101252316	-0.0160698	-0.0438655	0.011726	0.257153	>0.999
FKBP14	Neurology	FKBP14	Q9NWM8	7	30010587	30026702	0.021435	-0.00636962	0.0492395	0.130794	>0.999
FKBP7	Neurology	FKBP7	Q9Y680	2	178463664	178478600	0.0332668	0.00540959	0.0611241	0.0192555	>0.999
FKBPL	Oncology	FKBPL	Q9UIM3	6	32128707	32130288	-0.0203481	-0.0480533	0.00735709	0.150005	>0.999
FLI1	Oncology	FLI1	Q01543	11	128686535	128813267	0.0160462	-0.0116713	0.0437637	0.25651	>0.999
FLT3LG	Inflammation	FLT3LG	P49771	19	49474207	49486231	0.0442701	0.0179378	0.0706023	0.000984299	>0.999
FMR1	Oncology	FMR1	Q06787	X	147911919	147951125	0.00988453	-0.017985	0.0377541	0.486957	>0.999
FN1	Inflammation	FN1	P02751	2	215360440	215436073	-0.0206579	-0.0472274	0.00591157	0.127535	>0.999
FNDC1	Neurology	FNDC1	Q4ZHG4	6	159169400	159272108	0.0229369	-0.00379494	0.0496688	0.092621	>0.999
FOLH1	Inflammation	FOLH1	Q04609	11	49145092	49208638	0.0340752	0.00636256	0.0617879	0.0159558	>0.999
FOSB	Neurology	FOSB	P53539	19	45467995	45475179	0.0347043	0.00685004	0.0625586	0.0146087	>0.999
FOXJ3	Inflammation	FOXJ3	Q9UPW0	1	42176539	42335877	0.0298191	0.00202436	0.0576138	0.0354915	>0.999
FOXO1	Inflammation	FOXO1	Q12778	13	40555667	40666641	0.0287268	0.000919602	0.056534	0.0428901	>0.999
FRMD7	Neurology	FRMD7	Q6ZUT3	X	132076990	132128020	-0.0315974	-0.0594453	-0.00374957	0.0261586	>0.999
FUT1	Oncology	FUT1	P19526	19	48748011	48755390	0.0410501	0.013194	0.0689063	0.00387427	>0.999
FUT8	Neurology	FUT8	Q9BYC5	14	65410592	65744121	0.037889	0.0101664	0.0656116	0.00739151	>0.999
FXN	Oncology	FXN	Q16595	9	69035751	69079076	0.0411457	0.0134098	0.0688815	0.00364334	>0.999
FXYD5	Inflammation	FXYD5	Q96DB9	19	35154730	35169881	0.00825853	-0.0195869	0.036104	0.561034	>0.999
FYB1	Neurology	FYB1	O15117	5	39105252	39274528	0.0251355	-0.00258956	0.0528607	0.0755834	>0.999
FZD10	Neurology	FZD10	Q9ULW2	12	130162459	130165740	-0.0137771	-0.0416603	0.014106	0.332824	>0.999
FZD8	Neurology	FZD8	Q9H461	10	35638247	35642296	0.0412274	0.0133954	0.0690594	0.00369358	>0.999
GABARAPL1	Oncology	GABARAPL1	Q9H0R8	12	10212458	10223128	-0.00957753	-0.0374229	0.0182678	0.500215	>0.999
GABRA4	Neurology	GABRA4	P48169	4	46918900	46993581	-0.00582532	-0.0336838	0.0220332	0.68192	>0.999
GAD2	Inflammation	GAD2	Q05329	10	26216665	26304558	-0.00407631	-0.0319317	0.0237791	0.774247	>0.999
GADD45B	Oncology	GADD45B	O75293	19	2476122	2478259	-0.00504033	-0.032905	0.0228243	0.722936	>0.999
GAGE2A	Oncology	GAGE2A	Q6NT46	X	49589496	49596824	0.021	-0.00685463	0.0488546	0.139499	>0.999
GALNT2	Oncology	GALNT2	Q10471	1	230057990	230282122	-0.0441264	-0.0710962	-0.0171567	0.00134281	>0.999
GALNT5	Cardiometabolic	GALNT5	Q7Z7M9	2	157257705	157318491	0.0093767	-0.017638	0.0363914	0.496308	>0.999
GART	Neurology	GART	P22102	21	33503931	33543491	-0.0260627	-0.0537422	0.0016167	0.0649661	>0.999
GASK1A	Cardiometabolic	GASK1A	Q9UFP1	3	42979087	43067898	-0.0311307	-0.0582492	-0.00401225	0.0244534	>0.999
GATA3	Oncology	GATA3	P23771	10	8045378	8075198	0.0127188	-0.0151709	0.0406086	0.371409	>0.999
GATD3	Cardiometabolic	GATD3	P0DPI2	21	44133610	44210114	0.0275861	-8.40455e-05	0.0552563	0.0506999	>0.999
GBP4	Neurology	GBP4	Q96PP9	1	89181144	89198942	-0.00452138	-0.0323197	0.0232769	0.749882	>0.999
GBP6	Cardiometabolic	GBP6	Q6ZN66	1	89364059	89388160	-0.0343192	-0.0621987	-0.00643967	0.0158369	>0.999
GCC1	Neurology	GCC1	Q96CN9	7	127580628	127593611	0.0153755	-0.0123526	0.0431036	0.27711	>0.999
GCLM	Cardiometabolic	GCLM	P48507	1	93885199	93909456	0.0179528	-0.00978687	0.0456924	0.204626	>0.999
GET3	Cardiometabolic	GET3	O43681	19	12737139	12748323	0.00760022	-0.0202073	0.0354077	0.592166	>0.999
GFAP	Oncology	GFAP	P14136	17	44903159	44916937	0.013525	-0.0117144	0.0387644	0.29358	>0.999
GFOD2	Oncology	GFOD2	Q3B7J2	16	67674531	67719339	0.0144193	-0.0134589	0.0422974	0.310698	>0.999
GGA1	Neurology	GGA1	Q9UJY5	22	37608725	37633564	-0.0176752	-0.0454254	0.010075	0.211886	>0.999
GGACT	Cardiometabolic	GGACT	Q9BVM4	13	100530164	100589528	0.00622595	-0.0215676	0.0340195	0.660621	>0.999
GGCT	Cardiometabolic	GGCT	O75223	7	30496621	30504841	-7.86931e-06	-0.0277563	0.0277405	0.999556	>0.999
GH2	Oncology	GH2	P01242	17	63880215	63881944	0.0221764	-0.00555291	0.0499056	0.117001	>0.999
GHR	Inflammation	GHR	P10912	5	42423439	42721878	-0.0394896	-0.0647493	-0.0142298	0.00218405	>0.999
GHRHR	Neurology	GHRHR	Q02643	7	30938669	30993254	0.0428145	0.0149307	0.0706983	0.00261799	>0.999
GID8	Neurology	GID8	Q9NWU2	20	62938147	62948475	-0.00287045	-0.030762	0.0250211	0.840141	>0.999
GIP	Cardiometabolic	GIP	P09681	17	48958554	48968596	0.00871335	-0.017857	0.0352837	0.520384	>0.999
GIPC3	Oncology	GIPC3	Q8TF64	19	3585478	3593541	-0.0184339	-0.0462855	0.00941776	0.194549	>0.999
GIPR	Inflammation	GIPR	P48546	19	45668221	45683722	0.0192376	-0.00863305	0.0471082	0.176097	>0.999
GIT1	Inflammation	GIT1	Q9Y2X7	17	29573475	29594054	-0.00836409	-0.0361701	0.0194419	0.555478	>0.999
GJA8	Oncology	GJA8	P48165	1	147902795	147909269	0.0202045	-0.00766988	0.0480788	0.155411	>0.999
GKN1	Neurology	GKN1	Q9NS71	2	68974573	68980980	0.049515	0.0220951	0.0769349	0.000401434	>0.999
GLI2	Inflammation	GLI2	P10070	2	120735623	120992653	-0.0130987	-0.0409114	0.014714	0.355964	>0.999
GLOD4	Inflammation	GLOD4	Q9HC38	17	757097	782294	0.0223999	-0.00525714	0.050057	0.112418	>0.999
GLP1R	Neurology	GLP1R	P43220	6	39048781	39091303	-0.00522441	-0.0330455	0.0225967	0.712827	>0.999
GLRX5	Inflammation	GLRX5	Q86SX6	14	95533503	95544724	0.0449698	0.0172189	0.0727206	0.00149337	>0.999
GLT8D2	Neurology	GLT8D2	Q9H1C3	12	103988987	104064183	0.0236754	-0.00419375	0.0515445	0.095905	>0.999
GMFG	Cardiometabolic	GMFG	O60234	19	39328353	39342372	0.0132095	-0.0146125	0.0410314	0.352071	>0.999
GMPR2	Inflammation	GMPR2	Q9P2T1	14	24232422	24239242	0.00488502	-0.0228067	0.0325767	0.729523	>0.999
GNAS	Neurology	GNAS	O95467	20	58839718	58911192	0.0309263	0.00343733	0.0584152	0.0274518	>0.999
GNE	Oncology	GNE	Q9Y223	9	36214441	36277042	0.0340861	0.00632346	0.0618487	0.0161126	>0.999
GNGT1	Neurology	GNGT1	P63211	7	93591573	93911265	-0.0432156	-0.0710092	-0.0154219	0.00230832	>0.999
GNLY	Neurology	GNLY	P22749	2	85685175	85698852	0.0461765	0.0189741	0.073379	0.000878095	>0.999
GNPDA1	Cardiometabolic	GNPDA1	P46926	5	141991749	142013041	-0.00201913	-0.029728	0.0256897	0.886429	>0.999
GOLGA3	Neurology	GOLGA3	Q08378	12	132768902	132829143	0.0497244	0.0219957	0.077453	0.000440534	>0.999
GOPC	Inflammation	GOPC	Q9HD26	6	117560269	117602542	0.00243004	-0.0253811	0.0302412	0.86402	>0.999
GORASP2	Oncology	GORASP2	Q9H8Y8	2	170928464	170967130	0.00440431	-0.0233336	0.0321422	0.755636	>0.999
GP1BA	Cardiometabolic	GP1BA	P07359	17	4932277	4935023	-0.0479927	-0.075754	-0.0202314	0.000703621	>0.999
GP1BB	Cardiometabolic	GP1BB	P13224	22	19723539	19724771	-0.000496326	-0.028286	0.0272933	0.972075	>0.999
GP5	Inflammation	GP5	P40197	3	194394821	194399266	-0.031505	-0.0593223	-0.00368762	0.0264341	>0.999
GP6	Neurology	GP6	Q9HCN6	19	55013705	55038264	0.0294484	0.00159359	0.0573032	0.0382571	>0.999
GPNMB	Cardiometabolic	GPNMB	Q14956	7	23235967	23275108	0.0498396	0.0224743	0.077205	0.000357751	>0.999
GPR101	Neurology	GPR101	Q96P66	X	137023929	137033995	-0.0101587	-0.0380024	0.0176851	0.474548	>0.999
GRAP2	Cardiometabolic	GRAP2	O75791	22	39901084	39973721	-0.0140281	-0.0418558	0.0137995	0.323127	>0.999
GRIK2	Neurology	GRIK2	Q13002	6	100962701	102081622	-0.0253285	-0.0530739	0.00241692	0.0735767	>0.999
GRIN2B	Neurology	GRIN2B	Q13224	12	13437942	13982002	-0.0260509	-0.0538924	0.00179049	0.0666654	>0.999
GRK5	Cardiometabolic	GRK5	P34947	10	119207571	119459745	0.00690677	-0.0209616	0.0347751	0.627138	>0.999
GRP	Cardiometabolic	GRP	P07492	18	59220158	59230774	-0.00147112	-0.0289648	0.0260225	0.916475	>0.999
GRSF1	Oncology	GRSF1	Q12849	4	70815783	70839897	0.048205	0.0204037	0.0760063	0.000678181	>0.999
GSAP	Oncology	GSAP	A4D1B5	7	77310751	77416349	-0.00879092	-0.0366381	0.0190562	0.536086	>0.999
GSR	Inflammation	GSR	P00390	8	30678066	30727846	0.0297503	0.00280321	0.0566973	0.0304765	>0.999
GSTM4	Cardiometabolic	GSTM4	Q03013	1	109656099	109665496	-0.0283888	-0.0562159	-0.000561753	0.0455512	>0.999
GSTT2B	Neurology	GSTT2B	P0CG30	22	23957414	23961195	0.00599228	-0.021807	0.0337916	0.672668	>0.999
GTF2IRD1	Oncology	GTF2IRD1	Q9UHL9	7	74453790	74602605	0.0305295	0.00267105	0.0583879	0.0317237	>0.999
GTPBP2	Neurology	GTPBP2	Q9BX10	6	43605316	43629264	-0.018801	-0.0466284	0.00902642	0.185429	>0.999
GUCA2A	Neurology	GUCA2A	Q02747	1	42162690	42164745	-0.0261231	-0.0528124	0.000566172	0.0550618	>0.999
GUCY2C	Oncology	GUCY2C	P25092	12	14612632	14696599	0.00397153	-0.0238257	0.0317688	0.77945	>0.999
GUK1	Cardiometabolic	GUK1	Q16774	1	228139962	228148984	-0.0382142	-0.066078	-0.0103505	0.0071887	>0.999
GYS1	Cardiometabolic	GYS1	P13807	19	48968130	48993310	0.0314097	0.00361932	0.0592	0.0267457	>0.999
GZMA	Inflammation	GZMA	P12544	5	55102646	55110252	-0.0145072	-0.0414974	0.012483	0.292114	>0.999
GZMB	Inflammation	GZMB	P10144	14	24630954	24634267	-0.0392038	-0.0663423	-0.0120653	0.00463649	>0.999
GZMH	Cardiometabolic	GZMH	P20718	14	24606480	24609699	0.0279844	0.00119653	0.0547723	0.0406085	>0.999
H2AP	Oncology	H2AP	O75409	X	37990779	37991314	0.0197567	-0.00812497	0.0476384	0.164885	>0.999
HADH	Cardiometabolic	HADH	Q16836	4	107989714	108035241	0.00325323	-0.0246232	0.0311297	0.819074	>0.999
HAGH	Oncology	HAGH	Q16775	16	1795620	1827157	-0.00119516	-0.0282803	0.02589	0.931079	>0.999
HARS1	Neurology	HARS1	P12081	5	140673035	140691537	0.0124079	-0.0154032	0.040219	0.381873	>0.999
HBZ	Cardiometabolic	HBZ	P02008	16	142728	154503	-0.0391846	-0.0670105	-0.0113586	0.00578071	>0.999
HCLS1	Inflammation	HCLS1	P14317	3	121631399	121660927	0.0481632	0.0204587	0.0758677	0.0006564	>0.999
HDAC8	Inflammation	HDAC8	Q9BY41	X	72329516	72573101	0.0204037	-0.00745107	0.0482584	0.15109	>0.999
HDDC2	Oncology	HDDC2	Q7Z4H3	6	125219962	125302078	-0.020795	-0.0484055	0.00681558	0.139899	>0.999
HEBP1	Cardiometabolic	HEBP1	Q9NRV9	12	12974870	13000265	-0.00673951	-0.0345907	0.0211117	0.635295	>0.999
HEXIM1	Inflammation	HEXIM1	O94992	17	45148475	45152099	0.0431205	0.0154936	0.0707473	0.00222041	>0.999
HGS	Oncology	HGS	O14964	17	81683326	81703138	0.0174436	-0.0103395	0.0452268	0.21848	>0.999
HIP1	Cardiometabolic	HIP1	O00291	7	75533298	75738962	-0.0273919	-0.0552568	0.000473018	0.0540177	>0.999
HK2	Cardiometabolic	HK2	P52789	2	74834127	74893359	0.0279069	1.20648e-05	0.0558017	0.049901	>0.999
HMBS	Oncology	HMBS	P08397	11	119084866	119093834	0.0435349	0.0162015	0.0708682	0.00179868	>0.999
HMCN2	Inflammation	HMCN2	Q8NDA2	9	130265760	130434123	-0.036762	-0.0641382	-0.00938569	0.00849159	>0.999
HMGCL	Cardiometabolic	HMGCL	P35914	1	23801885	23838620	0.0269389	-0.000840535	0.0547183	0.0573462	>0.999
HMGCS1	Cardiometabolic	HMGCS1	Q01581	5	43287470	43313512	-0.0454234	-0.0732914	-0.0175555	0.00140059	>0.999
HMMR	Oncology	HMMR	O75330	5	163460203	163491941	-0.0125957	-0.0404732	0.0152819	0.37585	>0.999
HMOX1	Cardiometabolic	HMOX1	P09601	22	35380361	35394214	0.0292322	0.00228874	0.0561756	0.0334661	>0.999
HNF1A	Neurology	HNF1A	P20823	12	120978543	121002512	-0.0109351	-0.0388112	0.0169409	0.441974	>0.999
HPCAL1	Inflammation	HPCAL1	P37235	2	10302889	10427617	0.0487091	0.0208981	0.0765201	0.000597848	>0.999
HRAS	Oncology	HRAS	P01112	11	532242	537321	0.0193519	-0.00849139	0.0471952	0.17312	>0.999
HRC	Cardiometabolic	HRC	P23327	19	49151198	49155396	0.00409489	-0.0233211	0.0315109	0.769714	>0.999
HS1BP3	Cardiometabolic	HS1BP3	Q53T59	2	20560448	20651130	0.017165	-0.0105508	0.0448808	0.2248	>0.999
HSBP1	Cardiometabolic	HSBP1	O75506	16	83719311	83819737	0.0190295	-0.00876624	0.0468252	0.179646	>0.999
HSD11B1	Inflammation	HSD11B1	P28845	1	209686178	209734949	-0.0158177	-0.0421032	0.0104679	0.238219	>0.999
HSD17B3	Cardiometabolic	HSD17B3	P37058	9	96235306	96302176	0.01437	-0.0134581	0.0421981	0.311484	>0.999
HSP90B1	Neurology	HSP90B1	P14625	12	103930107	103953931	0.0413934	0.0135216	0.0692652	0.00360584	>0.999
HSPB1	Cardiometabolic	HSPB1	P04792	7	76302673	76304295	0.0230703	-0.0047092	0.0508498	0.103584	>0.999
HTR1A	Neurology	HTR1A	P08908	5	63957874	63962507	-0.0201131	-0.0479279	0.00770168	0.156401	>0.999
HTR1B	Neurology	HTR1B	P28222	6	77460924	77463491	-0.0400421	-0.0679043	-0.0121798	0.00485222	>0.999
HTRA2	Oncology	HTRA2	O43464	2	74529725	74533332	0.0336321	0.00587452	0.0613898	0.0175614	>0.999
HYOU1	Cardiometabolic	HYOU1	Q9Y4L1	11	119044188	119057227	0.0140627	-0.013075	0.0412005	0.309788	>0.999
ICA1	Inflammation	ICA1	Q05084	7	8113184	8262687	0.00937649	-0.0184619	0.0372149	0.509148	>0.999
ID4	Oncology	ID4	P47928	6	19837370	19842197	-0.0020623	-0.02992	0.0257954	0.884632	>0.999
IDO1	Cardiometabolic/Inflammation/Neurology/Oncology	IDO1	P14902	8	39902275	39928790	0.0488066	0.0218742	0.0757391	0.000382836	>0.999
IFIT1	Oncology	IFIT1	P09914	10	89392546	89406487	0.0311203	0.00325709	0.0589834	0.0285922	>0.999
IFIT3	Oncology	IFIT3	O14879	10	89327307	89377473	0.0459022	0.0180732	0.0737311	0.00122619	>0.999
IFNGR1	Inflammation	IFNGR1	P15260	6	137197485	137219449	0.0205465	-0.00660251	0.0476955	0.137988	>0.999
IFNL2	Neurology	IFNL2	Q8IZJ0	19	39268396	39270188	0.0397343	0.011875	0.0675935	0.00518457	>0.999
IFT20	Neurology	IFT20	Q8IY31	17	28328325	28335489	-0.000973955	-0.0288018	0.0268538	0.945309	>0.999
IGBP1	Neurology	IGBP1	P78318	X	70133447	70166324	0.0119113	-0.01572	0.0395426	0.398158	>0.999
IGDCC3	Neurology	IGDCC3	Q8IVU1	15	65327127	65378002	-0.048068	-0.075956	-0.0201799	0.000730015	>0.999
IGF1R	Oncology	IGF1R	P08069	15	98648539	98964530	0.0140454	-0.0127628	0.0408536	0.304476	>0.999
IGF2BP3	Cardiometabolic	IGF2BP3	O00425	7	23310209	23470491	-0.021723	-0.0495411	0.00609523	0.125886	>0.999
IGFBP1	Cardiometabolic	IGFBP1	P08833	7	45888360	45893660	-0.00305131	-0.0280108	0.0219082	0.810631	>0.999
IGFL4	Inflammation	IGFL4	Q6B9Z1	19	46039182	46077118	0.0262438	-0.0016193	0.0541069	0.0648831	>0.999
IGHMBP2	Cardiometabolic	IGHMBP2	P38935	11	68903863	68940602	-0.0329544	-0.0608187	-0.00509014	0.0204503	>0.999
IGLON5	Oncology	IGLON5	A6NGN9	19	51311644	51330891	0.000359059	-0.0275122	0.0282303	0.979855	>0.999
IKBKG	Inflammation	IKBKG	Q9Y6K9	X	154541199	154565046	-0.00752654	-0.035289	0.020236	0.595165	>0.999
IKZF2	Oncology	IKZF2	Q9UKS7	2	212999691	213152427	0.0251374	-0.00265118	0.0529259	0.0762321	>0.999
IL11	Inflammation	IL11	P20809	19	55364382	55370463	0.0451456	0.0172986	0.0729927	0.00148614	>0.999
IL12RB2	Inflammation	IL12RB2	Q99665	1	67307364	67398724	-0.0215042	-0.0491238	0.00611541	0.127007	>0.999
IL13	Inflammation	IL13	P35225	5	132656263	132661110	0.0263589	-0.00151036	0.0542281	0.063775	>0.999
IL13RA2	Neurology	IL13RA2	Q14627	X	115003975	115019977	-0.0358042	-0.0636722	-0.00793616	0.0117997	>0.999
IL17D	Inflammation	IL17D	Q8TAD2	13	20702127	20723098	-0.00697126	-0.0321258	0.0181833	0.586999	>0.999
IL17RA	Neurology	IL17RA	Q96F46	22	17084954	17115694	0.0414975	0.0137213	0.0692737	0.00341045	>0.999
IL18RAP	Neurology	IL18RAP	O95256	2	102418689	102452565	-0.0149426	-0.0424247	0.0125395	0.286565	>0.999
IL1A	Inflammation	IL1A	P01583	2	112773925	112784493	0.00449341	-0.0233855	0.0323723	0.752074	>0.999
IL1R2	Inflammation	IL1R2	P27930	2	101991960	102028544	-0.0215665	-0.0488283	0.0056953	0.121017	>0.999
IL2	Inflammation	IL2	P60568	4	122451470	122456725	0.014386	-0.0134978	0.0422699	0.311913	>0.999
IL20RA	Inflammation	IL20RA	Q9UHF4	6	136999971	137045180	0.0337259	0.00584889	0.0616028	0.0177323	>0.999
IL20RB	Inflammation	IL20RB	Q6UXL0	3	136946230	137011085	-0.0214038	-0.0492666	0.0064591	0.132164	>0.999
IL21R	Inflammation	IL21R	Q9HBE5	16	27402174	27452042	0.0028863	-0.0249863	0.0307589	0.839163	>0.999
IL25	Oncology	IL25	Q9H293	14	23372809	23376403	-0.0264893	-0.0543852	0.00140656	0.062724	>0.999
IL2RB	Inflammation	IL2RB	P14784	22	37125843	37175054	-0.000499506	-0.0282846	0.0272856	0.971892	>0.999
IL2RG	Oncology	IL2RG	P31785	X	71107404	71112108	0.0236823	-0.00399943	0.051364	0.0935816	>0.999
IL3	Oncology	IL3	P08700	5	132060655	132063204	-0.0099685	-0.0378407	0.0179037	0.483307	>0.999
IL31	Inflammation	IL31	Q6EBC2	12	122172029	122174221	-0.00455612	-0.032375	0.0232628	0.748206	>0.999
IL34	Neurology	IL34	Q6ZMJ4	16	70579895	70660682	-0.00112256	-0.0289374	0.0266922	0.936951	>0.999
IL36A	Inflammation	IL36A	Q9UHA7	2	113005459	113008044	-0.00687554	-0.0347382	0.0209871	0.628627	>0.999
IL4	Inflammation	IL4	P05112	5	132673986	132682678	-0.0308964	-0.058781	-0.0030117	0.0298828	>0.999
IL5	Inflammation	IL5	P05113	5	132541445	132556838	0.0379087	0.0101533	0.0656641	0.00743086	>0.999
IL6R	Cardiometabolic	IL6R	P08887	1	154405193	154469450	0.00700323	-0.0202681	0.0342746	0.614735	>0.999
IL6ST	Cardiometabolic	IL6ST	P40189	5	55935095	55995022	-0.0207884	-0.0481597	0.0065828	0.136591	>0.999
IL7	Inflammation	IL7	P13232	8	78675743	78805523	0.0362303	0.00844145	0.0640191	0.0106095	>0.999
IL9	Oncology	IL9	P15248	5	135892246	135895841	0.0300367	0.00217465	0.0578988	0.0346065	>0.999
IMPA1	Neurology	IMPA1	P29218	8	81656914	81686331	-0.0487267	-0.0766028	-0.0208507	0.00061295	>0.999
IMPACT	Neurology	IMPACT	Q9P2X3	18	24426634	24453531	0.0221086	-0.00548648	0.0497037	0.116346	>0.999
IMPG1	Neurology	IMPG1	Q17R60	6	75921114	76072678	-0.0144991	-0.0423542	0.0133561	0.307629	>0.999
INPP1	Oncology	INPP1	P49441	2	190343570	190371665	-0.00833657	-0.0360041	0.019331	0.554807	>0.999
INPP5J	Neurology	INPP5J	Q15735	22	31122731	31134697	-0.0128774	-0.0402009	0.0144461	0.355625	>0.999
INPPL1	Oncology	INPPL1	O15357	11	72223701	72239147	0.0116455	-0.0161261	0.0394172	0.411138	>0.999
IPCEF1	Neurology	IPCEF1	Q8WWN9	6	154154496	154356803	0.0345026	0.0069742	0.062031	0.0140305	>0.999
IRAK1	Inflammation	IRAK1	P51617	X	154010506	154019902	0.0160321	-0.0117146	0.0437788	0.257429	>0.999
IRAK4	Inflammation	IRAK4	Q9NWZ3	12	43758944	43789543	0.00887603	-0.0189243	0.0366764	0.531456	>0.999
ISM2	Cardiometabolic	ISM2	Q6H9L7	14	77474394	77498816	0.0189411	-0.00894117	0.0468234	0.183035	>0.999
IST1	Oncology	IST1	P53990	16	71845996	71931199	-0.00182829	-0.0296221	0.0259655	0.897413	>0.999
ITGB1BP1	Oncology	ITGB1BP1	O14713	2	9403475	9423528	0.00401885	-0.0238453	0.031883	0.777413	>0.999
ITGB1BP2	Cardiometabolic	ITGB1BP2	Q9UKP3	X	71301750	71305371	0.042387	0.0145557	0.0702184	0.00283647	>0.999
ITGB6	Inflammation	ITGB6	P18564	2	160099667	160200313	-0.00248779	-0.02832	0.0233444	0.850281	>0.999
ITGB7	Oncology	ITGB7	P26010	12	53191323	53207282	0.00267303	-0.0249592	0.0303053	0.84962	>0.999
ITIH1	Inflammation	ITIH1	P19827	3	52777595	52792068	-0.0428397	-0.070656	-0.0150234	0.00254086	>0.999
ITIH4	Inflammation	ITIH4	Q14624	3	52812962	52830688	0.0192224	-0.00666831	0.0451132	0.14562	>0.999
ITIH5	Oncology	ITIH5	Q86UX2	10	7559270	7666998	0.000726253	-0.0271135	0.028566	0.959221	>0.999
ITM2A	Inflammation	ITM2A	O43736	X	79360384	79367667	0.0397971	0.012024	0.0675702	0.00497825	>0.999
ITPA	Cardiometabolic	ITPA	Q9BY32	20	3208868	3223870	0.0381501	0.010513	0.0657873	0.00682087	>0.999
IVD	Neurology	IVD	P26440	15	40405485	40435947	0.015048	-0.0128406	0.0429366	0.290254	>0.999
IZUMO1	Oncology	IZUMO1	Q8IYV9	19	48740852	48746909	0.0276486	0.000165553	0.0551316	0.0486359	>0.999
JMJD1C	Oncology	JMJD1C	Q15652	10	63167221	63521850	0.00761028	-0.0202644	0.035485	0.59257	>0.999
JPT2	Oncology	JPT2	Q9H910	16	1678256	1702280	0.00606699	-0.0217531	0.0338871	0.669061	>0.999
KAZALD1	Oncology	KAZALD1	Q96I82	10	101061989	101068131	0.020704	-0.0064888	0.0478968	0.135624	>0.999
KAZN	Oncology	KAZN	Q674X7	1	13892792	15118043	-0.00407409	-0.0318581	0.0237099	0.773803	>0.999
KCNC4	Neurology	KCNC4	Q03721	1	110210314	110283100	0.0219613	-0.00590336	0.049826	0.122409	>0.999
KCNH2	Neurology	KCNH2	Q12809	7	150944961	150978321	-0.0196191	-0.0474603	0.00822203	0.167229	>0.999
KCNIP4	Neurology	KCNIP4	Q6PIL6	4	20728606	21948772	-0.00779619	-0.0356482	0.0200558	0.583256	>0.999
KDM3A	Inflammation	KDM3A	Q9Y4C1	2	86440647	86492716	-0.00593361	-0.0336984	0.0218312	0.675309	>0.999
KEL	Neurology	KEL	P23276	7	142941114	142962363	0.0136991	-0.013052	0.0404502	0.315522	>0.999
KHDC3L	Oncology	KHDC3L	Q587J8	6	73362658	73364171	-0.011371	-0.039252	0.0165099	0.424075	>0.999
KIAA1549	Oncology	KIAA1549	Q9HCM3	7	138831381	138981389	0.00272379	-0.0251563	0.0306039	0.848145	>0.999
KIAA1549L	Oncology	KIAA1549L	Q6ZVL6	11	33376108	33674102	-0.0446496	-0.0724889	-0.0168102	0.00167035	>0.999
KIAA2013	Oncology	KIAA2013	Q8IYS2	1	11919591	11926428	-0.00470697	-0.0325548	0.0231409	0.740426	>0.999
KIF20B	Neurology	KIF20B	Q96Q89	10	89701590	89774939	0.0168539	-0.0110188	0.0447266	0.235955	>0.999
KIF22	Cardiometabolic	KIF22	Q14807	16	29790727	29805385	0.0373129	0.00976506	0.0648608	0.00793848	>0.999
KIFBP	Oncology	KIFBP	Q96EK5	10	68988803	69043544	0.00288565	-0.0249229	0.0306942	0.838833	>0.999
KIR2DS4	Oncology	KIR2DS4	P43632	19	54832676	54848569	0.00333124	-0.0245369	0.0311994	0.814759	>0.999
KIR3DL1	Oncology	KIR3DL1	P43629	19	54816468	54830778	0.0217159	-0.00610257	0.0495343	0.126012	>0.999
KIR3DL2	Oncology	KIR3DL2	P43630	19	54850443	54867207	0.0482026	0.0203158	0.0760894	0.000704907	>0.999
KIRREL1	Neurology	KIRREL1	Q96J84	1	157993273	158100262	-0.00543493	-0.0333006	0.0224308	0.702254	>0.999
KIRREL2	Neurology	KIRREL2	Q6UWL6	19	35855861	35867136	0.0103775	-0.016757	0.037512	0.453499	>0.999
KLHL41	Neurology	KLHL41	O60662	2	169509702	169526258	0.0054502	-0.0214513	0.0323517	0.691298	>0.999
KLK1	Oncology	KLK1	P06870	19	50819146	50823787	-0.0100935	-0.0377168	0.0175298	0.473879	>0.999
KLK13	Oncology	KLK13	Q9UKR3	19	51055626	51065114	0.040318	0.0137806	0.0668555	0.00290457	>0.999
KLK15	Oncology	KLK15	Q9H2R5	19	50825289	50837213	0.00857513	-0.019014	0.0361643	0.542393	>0.999
KLK8	Oncology	KLK8	O60259	19	50996007	51002711	0.0375177	0.0110124	0.064023	0.00553327	>0.999
KLRB1	Inflammation	KLRB1	Q12918	12	9594551	9607916	0.0418008	0.0149655	0.0686361	0.00226642	>0.999
KLRC1	Neurology	KLRC1	P26715	12	10442264	10454685	-0.00494418	-0.0327961	0.0229077	0.72789	>0.999
KLRD1	Inflammation	KLRD1	Q13241	12	10226058	10329608	0.0177617	-0.00884645	0.0443699	0.190755	>0.999
KLRF1	Inflammation	KLRF1	Q9NZS2	12	9827481	9845007	0.0193894	-0.00721815	0.045997	0.153212	>0.999
KRT14	Neurology	KRT14	P02533	17	41582279	41586895	0.0436137	0.0157915	0.0714359	0.0021241	>0.999
KRT17	Cardiometabolic	KRT17	Q04695	17	41619442	41624842	0.00628937	-0.021577	0.0341557	0.658223	>0.999
KRT5	Neurology	KRT5	P13647	12	52514575	52520530	-0.000899956	-0.0270968	0.0252969	0.946316	>0.999
KRT6C	Cardiometabolic	KRT6C	P48668	12	52468516	52473805	-0.038472	-0.0661095	-0.0108345	0.00636701	>0.999
KYAT1	Cardiometabolic	KYAT1	Q16773	9	128832942	128882494	0.0178355	-0.00986289	0.0455339	0.206922	>0.999
LACTB2	Cardiometabolic	LACTB2	Q53H82	8	70635318	70669185	0.0118297	-0.0159588	0.0396182	0.404065	>0.999
LAMA1	Cardiometabolic	LAMA1	P25391	18	6941742	7117797	-0.0423559	-0.0701475	-0.0145643	0.00281732	>0.999
LAMP1	Cardiometabolic	LAMP1	P11279	13	113297239	113323672	-0.012644	-0.0401054	0.0148174	0.366825	>0.999
LAMP2	Neurology	LAMP2	P13473	X	120426148	120469365	0.0415333	0.0151282	0.0679383	0.00205077	>0.999
LAMTOR5	Oncology	LAMTOR5	O43504	1	110401249	110407942	0.0295513	0.00175828	0.0573444	0.0371646	>0.999
LAP3	Inflammation	LAP3	P28838	4	17577198	17607972	0.0444396	0.0167651	0.0721141	0.00164846	>0.999
LARP1	Oncology	LARP1	Q6PKG0	5	154682986	154817605	0.0361004	0.00830074	0.0639	0.0109229	>0.999
LAT	Inflammation	LAT	O43561	16	28984826	28990784	0.0388221	0.0110808	0.0665633	0.00609205	>0.999
LAT2	Oncology	LAT2	Q9GZY6	7	74199652	74229834	0.00214389	-0.0255362	0.029824	0.879339	>0.999
LATS1	Inflammation	LATS1	O95835	6	149658153	149718105	0.0194902	-0.00819286	0.0471732	0.16761	>0.999
LDLRAP1	Neurology	LDLRAP1	Q5SW96	1	25543606	25568886	0.00234449	-0.0253926	0.0300816	0.868416	>0.999
LELP1	Neurology	LELP1	Q5T871	1	153203430	153205120	0.00475372	-0.0231191	0.0326265	0.738168	>0.999
LGALS3	Cardiometabolic	LGALS3	P17931	14	55124110	55145423	-0.0445412	-0.070688	-0.0183945	0.00084177	>0.999
LGALS8	Neurology	LGALS8	O00214	1	236518000	236552981	-0.0273781	-0.055111	0.000354697	0.0530029	>0.999
LHPP	Inflammation	LHPP	Q9H008	10	124461823	124617888	0.0299086	0.00267073	0.0571465	0.0313869	>0.999
LILRA4	Cardiometabolic	LILRA4	P59901	19	54333185	54339162	-0.0188093	-0.0466295	0.00901089	0.18512	>0.999
LILRB5	Cardiometabolic	LILRB5	O75023	19	54249421	54257301	0.0238909	-0.00375593	0.0515377	0.0903215	>0.999
LMOD2	Neurology	LMOD2	Q6P5Q4	7	123655866	123664290	0.00745109	-0.0204151	0.0353172	0.600221	>0.999
LPA	Inflammation	LPA	P08519	6	160531482	160664275	0.0395076	0.0118746	0.0671407	0.00507646	>0.999
LPP	Cardiometabolic	LPP	Q93052	3	188153284	188890671	-0.0224331	-0.0502419	0.00537573	0.113856	>0.999
LRFN2	Neurology	LRFN2	Q9ULH4	6	40391591	40587364	-0.0290063	-0.0568055	-0.001207	0.0408491	>0.999
LRP2	Neurology	LRP2	P98164	2	169127109	169362534	0.00732397	-0.0205638	0.0352117	0.606733	>0.999
LRP2BP	Neurology	LRP2BP	Q9P2M1	4	185363872	185395924	-0.0241943	-0.0520269	0.00363836	0.0884257	>0.999
LRRC37A2	Oncology	LRRC37A2	A6NM11	17	46511508	46556910	-0.0313022	-0.0589142	-0.00369009	0.0262914	>0.999
LRTM1	Neurology	LRTM1	Q9HBL6	3	54918231	54967088	-0.0316426	-0.0594879	-0.00379727	0.0259319	>0.999
LSM1	Oncology	LSM1	O15116	8	38163335	38176730	0.00790127	-0.0199808	0.0357833	0.5786	>0.999
LSM8	Oncology	LSM8	O95777	7	118184144	118204035	-0.0249658	-0.0527116	0.00278001	0.0778008	>0.999
LTB	Oncology	LTB	Q06643	6	31580525	31582522	0.00948862	-0.0180726	0.0370499	0.499817	>0.999
LTO1	Inflammation	LTO1	Q8WV07	11	69653076	69675416	0.00118425	-0.0266985	0.029067	0.933655	>0.999
LY75	Inflammation	LY75	O60449	2	159803355	159904756	-0.0330555	-0.0605521	-0.00555896	0.0184637	>0.999
LYN	Oncology	LYN	P07948	8	55879835	56014169	0.000750522	-0.0269844	0.0284855	0.957701	>0.999
LYPD1	Neurology	LYPD1	Q8N2G4	2	132643286	132671579	0.0324878	0.00462782	0.0603477	0.0222826	>0.999
LYPD3	Oncology	LYPD3	O95274	19	43460787	43465608	0.0215652	-0.00588356	0.049014	0.123593	>0.999
LYPLA2	Neurology	LYPLA2	O95372	1	23791145	23795539	0.0372022	0.0093346	0.0650697	0.00888537	>0.999
LYSMD3	Neurology	LYSMD3	Q7Z3D4	5	90515611	90529584	-0.0104431	-0.0382503	0.017364	0.461676	>0.999
LYVE1	Inflammation	LYVE1	Q9Y5Y7	11	10556966	10611689	0.0283999	0.00129653	0.0555034	0.0400031	>0.999
LYZL2	Oncology	LYZL2	Q7Z4W2	10	30611779	30629762	-0.00767184	-0.032602	0.0172583	0.546403	>0.999
LZTFL1	Inflammation	LZTFL1	Q9NQ48	3	45823316	45916042	-0.0203254	-0.0481198	0.00746899	0.151774	>0.999
MAEA	Oncology	MAEA	Q7L5Y9	4	1289887	1340147	0.0301307	0.00229071	0.0579706	0.0339029	>0.999
MAG	Neurology	MAG	P20916	19	35292125	35313807	-0.0112798	-0.0391485	0.016589	0.427603	>0.999
MAGEA3	Oncology	MAGEA3	P43357	X	152698767	152702347	-0.00639194	-0.03427	0.0214861	0.653147	>0.999
MAGED1	Oncology	MAGED1	Q9Y5V3	X	51803007	51902354	0.047437	0.019579	0.075295	0.000845933	>0.999
MAMDC4	Oncology	MAMDC4	Q6UXC1	9	136850943	136860799	0.0193168	-0.00762613	0.0462598	0.159957	>0.999
MANEAL	Oncology	MANEAL	Q5VSG8	1	37793847	37801137	-0.0237587	-0.0516195	0.004102	0.0946418	>0.999
MANF	Inflammation	MANF	P55145	3	51385291	51389397	0.0220242	-0.00580144	0.0498498	0.120821	>0.999
MAP1LC3B2	Cardiometabolic	MAP1LC3B2	A6NCE7	12	116548105	116576606	-0.0205314	-0.0483988	0.00733598	0.148732	>0.999
MAP2K1	Oncology	MAP2K1	Q02750	15	66386837	66491656	0.0182281	-0.0094281	0.0458844	0.196419	>0.999
MAP2K6	Inflammation	MAP2K6	P52564	17	69414697	69553865	-0.045945	-0.073798	-0.0180919	0.00122527	>0.999
MAP3K5	Oncology	MAP3K5	Q99683	6	136557046	136792477	-0.00832744	-0.0361739	0.019519	0.557784	>0.999
MAP4K5	Neurology	MAP4K5	Q9Y4K4	14	50418501	50561126	-0.00614796	-0.0339669	0.021671	0.664899	>0.999
MAPK9	Inflammation	MAPK9	P45984	5	180233143	180292099	0.0372998	0.00973537	0.0648642	0.00799818	>0.999
MAPKAPK2	Oncology	MAPKAPK2	P49137	1	206684905	206734281	-0.0120789	-0.0398909	0.0157332	0.394639	>0.999
MAPRE3	Oncology	MAPRE3	Q9UPY8	2	26970637	27027219	-0.0168963	-0.0446363	0.0108436	0.232546	>0.999
MAPT	Neurology	MAPT	P10636	17	45894527	46028334	0.0139219	-0.0139647	0.0418085	0.32783	>0.999
MARS1	Inflammation	MARS1	P56192	12	57475445	57517569	0.0130477	-0.0147201	0.0408155	0.357064	>0.999
MASP1	Neurology	MASP1	P48740	3	187217282	187291980	0.0313519	0.00399175	0.0587121	0.0247104	>0.999
MAVS	Oncology	MAVS	Q7Z434	20	3846799	3876123	0.0219722	-0.00585519	0.0497996	0.121724	>0.999
MAX	Neurology	MAX	P61244	14	65006174	65102695	0.0304307	0.00267589	0.0581855	0.0316409	>0.999
MCEE	Neurology	MCEE	Q96PE7	2	71109684	71130239	0.0178136	-0.0100502	0.0456775	0.210191	>0.999
MCTS1	Oncology	MCTS1	Q9ULC4	X	120594010	120621159	-0.0440072	-0.0717546	-0.0162597	0.00188117	>0.999
MDH1	Inflammation	MDH1	P40925	2	63588609	63607197	0.0230603	-0.00446543	0.050586	0.100587	>0.999
MDM1	Neurology	MDM1	Q8TC05	12	68272443	68332381	-0.0491283	-0.0769879	-0.0212686	0.000548097	>0.999
MED18	Oncology	MED18	Q9BUE0	1	28329002	28335965	0.0100926	-0.0177577	0.037943	0.477529	>0.999
MED21	Cardiometabolic	MED21	Q13503	12	27022546	27066343	0.00798331	-0.0198912	0.0358578	0.57456	>0.999
MEGF11	Cardiometabolic	MEGF11	A6BM72	15	65895079	66253756	-0.0297993	-0.0575025	-0.00209605	0.0350094	>0.999
MEPE	Inflammation	MEPE	Q9NQ76	4	87821398	87846814	-0.044873	-0.070774	-0.018972	0.000685162	>0.999
MESD	Neurology	MESD	Q14696	15	80946289	80989828	0.0175524	-0.0102688	0.0453736	0.216252	>0.999
METAP1	Neurology	METAP1	P53582	4	98995659	99062809	-0.020858	-0.0487345	0.0070185	0.142508	>0.999
METAP1D	Inflammation	METAP1D	Q6UB28	2	171999943	172082430	0.0396337	0.0118661	0.0674013	0.0051505	>0.999
METAP2	Oncology	METAP2	P50579	12	95473520	95515839	0.0269949	-0.000685711	0.0546755	0.0559515	>0.999
MFAP3	Cardiometabolic	MFAP3	P55082	5	154038959	154220478	0.0361075	0.00823376	0.0639811	0.0111205	>0.999
MFAP3L	Neurology	MFAP3L	O75121	4	169986597	170033031	0.0065175	-0.0213399	0.0343749	0.646549	>0.999
MGLL	Inflammation	MGLL	Q99685	3	127689062	128052190	-0.0482025	-0.0760641	-0.020341	0.000697062	>0.999
MGMT	Inflammation	MGMT	P16455	10	129467190	129770983	-0.023613	-0.0514701	0.00424404	0.0966385	>0.999
MICALL2	Neurology	MICALL2	Q8IY33	7	1428465	1459470	0.0161309	-0.0116953	0.0439571	0.255867	>0.999
MIF	Neurology	MIF	P14174	22	23894383	23895227	0.0281331	0.000368796	0.0558975	0.0470336	>0.999
MINDY1	Oncology	MINDY1	Q8N5J2	1	150996549	151008376	-0.00947982	-0.0373278	0.0183682	0.504638	>0.999
MINK1	Neurology	MINK1	Q8N4C8	17	4833340	4898061	-0.0023201	-0.0301313	0.0254911	0.870117	>0.999
MITD1	Neurology	MITD1	Q8WV92	2	99161427	99181058	-0.000717342	-0.028527	0.0270923	0.959678	>0.999
MLLT1	Oncology	MLLT1	Q03111	19	6210381	6279975	0.0399903	0.0121184	0.0678622	0.00492238	>0.999
MMP15	Cardiometabolic	MMP15	P51511	16	58025754	58046901	0.0168924	-0.0109589	0.0447437	0.234528	>0.999
MMUT	Cardiometabolic	MMUT	P22033	6	49430360	49463253	-0.0310705	-0.0589439	-0.00319703	0.0289067	>0.999
MN1	Neurology	MN1	Q10571	22	27748277	27801756	-0.0128679	-0.0407246	0.0149887	0.36526	>0.999
MNAT1	Oncology	MNAT1	P51948	14	60734742	60969965	0.0221389	-0.0057209	0.0499986	0.119351	>0.999
MOCS2	Inflammation	MOCS2	O96007	5	53095679	53110063	0.0327711	0.00518886	0.0603533	0.0198772	>0.999
MORC3	Neurology	MORC3	Q14149	21	36320189	36386148	0.0156545	-0.0122361	0.0435451	0.271285	>0.999
MORF4L1	Oncology	MORF4L1	Q9UBU8	15	78810487	78898139	0.000168016	-0.0277011	0.0280372	0.990572	>0.999
MORF4L2	Oncology	MORF4L2	Q15014	X	103675496	103688158	0.00643024	-0.0214123	0.0342728	0.650791	>0.999
MORN4	Oncology	MORN4	Q8NDC4	10	97614553	97633500	-0.00778996	-0.0356701	0.0200901	0.583937	>0.999
MPHOSPH8	Cardiometabolic	MPHOSPH8	Q99549	13	19633659	19673441	0.0338596	0.00606952	0.0616497	0.0169401	>0.999
MPI	Oncology	MPI	P34949	15	74890005	74902219	0.0202852	-0.00740854	0.047979	0.1511	>0.999
MPIG6B	Inflammation	MPIG6B	O95866	6	31718594	31726714	0.0237434	-0.00411044	0.0515972	0.0947733	>0.999
MPRIP	Oncology	MPRIP	Q6WCQ1	17	17042457	17217679	-0.0297888	-0.057512	-0.00206554	0.0352056	>0.999
MRI1	Neurology	MRI1	Q9BV20	19	13764522	13774282	-0.00786926	-0.0355128	0.0197743	0.576878	>0.999
MRPL24	Cardiometabolic	MRPL24	Q96A35	1	156737303	156741590	0.0243671	-0.0034589	0.0521931	0.0860998	>0.999
MRPL28	Neurology	MRPL28	Q13084	16	366969	371289	0.0177411	-0.0101499	0.0456321	0.212499	>0.999
MRPL46	Neurology	MRPL46	Q9H2W6	15	88459477	88467390	0.0491716	0.0213025	0.0770407	0.000544298	>0.999
MRPL52	Oncology	MRPL52	Q86TS9	14	22829879	22835037	0.000577165	-0.0272946	0.0284489	0.967625	>0.999
MRPS16	Inflammation	MRPS16	Q9Y3D3	10	73248843	73252693	0.00318798	-0.0246112	0.0309871	0.822157	>0.999
MSLNL	Neurology	MSLNL	Q96KJ4	16	769428	783370	-0.0140677	-0.0419104	0.0137751	0.322029	>0.999
MSRA	Oncology	MSRA	Q9UJ68	8	10054292	10428891	0.0127012	-0.0150846	0.040487	0.370287	>0.999
MST1	Inflammation	MST1	P26927	3	49683947	49689501	0.0222459	-0.00540442	0.0498962	0.114821	>0.999
MTHFD2	Neurology	MTHFD2	P13995	2	74186172	74217565	0.00189264	-0.0259377	0.0297229	0.893962	>0.999
MTHFSD	Oncology	MTHFSD	Q2M296	16	86530178	86555235	0.0372719	0.00952227	0.0650215	0.00847645	>0.999
MTR	Cardiometabolic	MTR	Q99707	1	236795260	236921278	0.0104842	-0.0173606	0.038329	0.460525	>0.999
MTSS1	Oncology	MTSS1	O43312	8	124550784	124728473	-0.0143709	-0.0421467	0.0134048	0.310543	>0.999
MTSS2	Oncology	MTSS2	Q765P7	16	70661204	70686053	0.0151497	-0.0125957	0.042895	0.284526	>0.999
MUC2	Cardiometabolic	MUC2	Q02817	11	1074875	1110511	0.0115148	-0.0161663	0.0391958	0.414888	>0.999
MUCL3	Oncology	MUCL3	Q3MIW9	6	30934523	30954221	0.0196279	-0.00819192	0.0474477	0.166713	>0.999
MYH4	Cardiometabolic	MYH4	Q9Y623	17	10443290	10469559	-0.0352821	-0.0631466	-0.00741755	0.0130767	>0.999
MYH7B	Oncology	MYH7B	A7E2Y1	20	34955810	35002437	-0.0127849	-0.0406379	0.0150681	0.368299	>0.999
MYL1	Cardiometabolic	MYL1	P05976	2	210290150	210315174	0.0317803	0.00434096	0.0592196	0.0232065	>0.999
MYL6B	Neurology	MYL6B	P14649	12	56152256	56159647	0.000806973	-0.0270028	0.0286167	0.954645	>0.999
MYO6	Neurology	MYO6	Q9UM54	6	75749201	75919537	0.00609094	-0.0217896	0.0339715	0.66851	>0.999
MYO9B	Inflammation	MYO9B	Q13459	19	17075777	17214537	0.0276041	-0.000242952	0.0554512	0.0520325	>0.999
MYOM1	Neurology	MYOM1	P52179	18	3066807	3219968	0.0312488	0.00338942	0.0591081	0.0279203	>0.999
MYOM2	Cardiometabolic	MYOM2	P54296	8	2045046	2165552	0.043201	0.0160378	0.0703642	0.0018266	>0.999
MYOM3	Inflammation	MYOM3	Q5VTT5	1	24056035	24112135	-0.010915	-0.0367891	0.0149591	0.408337	>0.999
MZT1	Oncology	MZT1	Q08AG7	13	72708367	72727629	-0.0220152	-0.0498795	0.00584911	0.121489	>0.999
NAA10	Cardiometabolic	NAA10	P41227	X	153929225	153935080	-0.00138986	-0.0292366	0.0264568	0.92207	>0.999
NAA80	Neurology	NAA80	Q93015	3	50296402	50299416	-0.0175051	-0.0451914	0.0101812	0.215258	>0.999
NAAA	Neurology	NAAA	Q02083	4	75913660	75941013	-0.0277722	-0.0554145	-0.000129885	0.0489332	>0.999
NAGA	Inflammation	NAGA	P17050	22	42058334	42070842	0.027131	-0.000535503	0.0547974	0.0546021	>0.999
NAGK	Cardiometabolic	NAGK	Q9UJ70	2	71064344	71079808	0.0337451	0.00646973	0.0610206	0.0153152	>0.999
NAP1L4	Oncology	NAP1L4	Q99733	11	2944431	2992377	-0.0230362	-0.0507847	0.00471232	0.10371	>0.999
NAPRT	Neurology	NAPRT	Q6XQN6	8	143574785	143578649	0.000934861	-0.0263644	0.0282341	0.946486	>0.999
NARS1	Neurology	NARS1	O43776	18	57600656	57622213	-0.0483536	-0.0761162	-0.0205911	0.00064137	>0.999
NCK2	Inflammation	NCK2	O43639	2	105744912	105894274	-0.00366762	-0.0314756	0.0241403	0.796015	>0.999
NCLN	Inflammation	NCLN	Q969V3	19	3185563	3209575	0.0301578	0.00229608	0.0580196	0.0338818	>0.999
NCS1	Oncology	NCS1	P62166	9	130172404	130237303	-0.0379683	-0.0630343	-0.0129024	0.00299023	>0.999
NDRG1	Neurology	NDRG1	Q92597	8	133237175	133302022	0.0502899	0.0225088	0.0780709	0.000388477	>0.999
NDST1	Oncology	NDST1	P52848	5	150485818	150558211	0.0187806	-0.00906848	0.0466298	0.186248	>0.999
NDUFB7	Oncology	NDUFB7	P17568	19	14566078	14572066	0.00329473	-0.0245067	0.0310962	0.816321	>0.999
NECAP2	Cardiometabolic	NECAP2	Q9NVZ3	1	16440721	16460078	0.00556179	-0.0222235	0.0333471	0.694811	>0.999
NECTIN1	Inflammation	NECTIN1	Q15223	11	119623408	119729200	0.000151138	-0.0276735	0.0279758	0.991506	>0.999
NEDD4L	Inflammation	NEDD4L	Q96PU5	18	58044226	58401540	-0.0221811	-0.0499051	0.00554285	0.116853	>0.999
NEK7	Oncology	NEK7	Q8TDX7	1	198156994	198322420	-0.0111301	-0.0389794	0.0167191	0.433435	>0.999
NENF	Oncology	NENF	Q9UMX5	1	212432920	212446379	-0.0150814	-0.0428747	0.012712	0.287537	>0.999
NEXN	Inflammation	NEXN	Q0ZGT2	1	77888513	77943895	-0.0235379	-0.0513825	0.00430681	0.0975556	>0.999
NFAT5	Inflammation	NFAT5	O94916	16	69565094	69704666	0.0161036	-0.011735	0.0439423	0.256885	>0.999
NFATC1	Inflammation	NFATC1	O95644	18	79395856	79529325	-0.0408796	-0.0685405	-0.0132187	0.00377327	>0.999
NFE2	Cardiometabolic	NFE2	Q16621	12	54292111	54301015	0.0198229	-0.00795295	0.0475987	0.161876	>0.999
NFIC	Neurology	NFIC	P08651	19	3314403	3469217	0.03625	0.00840778	0.0640922	0.010717	>0.999
NFKB1	Cardiometabolic	NFKB1	P19838	4	102501330	102617302	0.0291129	0.00140994	0.0568158	0.0394261	>0.999
NFKB2	Oncology	NFKB2	Q00653	10	102394110	102402524	-0.0096678	-0.0375562	0.0182206	0.49685	>0.999
NFX1	Cardiometabolic	NFX1	Q12986	9	33290512	33371157	-0.0180126	-0.0457329	0.00970783	0.202809	>0.999
NGF	Neurology	NGF	P01138	1	115285904	115338770	-0.00407239	-0.0319582	0.0238134	0.774698	>0.999
NGFR	Cardiometabolic	NGFR	P08138	17	49495293	49515008	0.0178702	-0.00994591	0.0456864	0.207966	>0.999
NIT1	Cardiometabolic	NIT1	Q86X76	1	161118086	161125445	-0.00342627	-0.0309912	0.0241386	0.807521	>0.999
NLGN1	Neurology	NLGN1	Q8N2Q7	3	173396284	174294372	-0.0194191	-0.0472818	0.0084435	0.171929	>0.999
NLGN2	Neurology	NLGN2	Q8NFZ4	17	7404874	7419860	-0.0127681	-0.0406327	0.0150965	0.369129	>0.999
NME1	Inflammation	NME1	P15531	17	51153559	51162428	-0.0310407	-0.0588738	-0.00320755	0.0288286	>0.999
NME3	Inflammation	NME3	Q13232	16	1770320	1771561	-0.0165863	-0.0442907	0.011118	0.240624	>0.999
NMRK2	Oncology	NMRK2	Q9NPI5	19	3933069	3942416	-0.0190451	-0.0468678	0.00877757	0.179711	>0.999
NMT1	Neurology	NMT1	P30419	17	44957992	45109016	0.0408448	0.0130084	0.0686812	0.0040299	>0.999
NOP56	Cardiometabolic	NOP56	O00567	20	2652593	2658393	0.0087689	-0.0190667	0.0366045	0.536938	>0.999
NOS2	Cardiometabolic	NOS2	P35228	17	27756766	27800529	-0.0475301	-0.0752832	-0.019777	0.000789367	>0.999
NOTCH3	Cardiometabolic	NOTCH3	Q9UM47	19	15159038	15200995	0.00632896	-0.0192112	0.0318691	0.627181	>0.999
NPHS2	Inflammation	NPHS2	Q9NP85	1	179550539	179575952	-0.00545973	-0.0333338	0.0224143	0.701046	>0.999
NRCAM	Cardiometabolic	NRCAM	Q92823	7	108147623	108456717	0.00377636	-0.0236704	0.0312231	0.787411	>0.999
NRGN	Inflammation	NRGN	Q92686	11	124739942	124747210	0.00198926	-0.0258359	0.0298145	0.888562	>0.999
NRN1	Neurology	NRN1	Q9NPD7	6	5997999	6007605	-0.0310175	-0.0588571	-0.0031779	0.0289855	>0.999
NSFL1C	Neurology	NSFL1C	Q9UNZ2	20	1442162	1473842	0.0188797	-0.00857329	0.0463328	0.177689	>0.999
NT5C	Cardiometabolic	NT5C	Q8TCD5	17	75130225	75131757	-0.0248612	-0.0526559	0.00293345	0.0795819	>0.999
NUB1	Inflammation	NUB1	Q9Y5A7	7	151341772	151378449	0.0180539	-0.00975969	0.0458676	0.203289	>0.999
NUBP1	Oncology	NUBP1	P53384	16	10743786	10769351	-0.00534833	-0.0331947	0.0224981	0.706583	>0.999
NUDC	Inflammation	NUDC	Q9Y266	1	26900238	26946871	0.0364103	0.0086212	0.0641995	0.0102295	>0.999
NUDT10	Cardiometabolic	NUDT10	Q8NFP7	X	51332231	51337525	-0.0139722	-0.0418448	0.0139004	0.325844	>0.999
NUDT15	Cardiometabolic	NUDT15	Q9NV35	13	48037726	48047221	-0.000114823	-0.0279247	0.0276951	0.993543	>0.999
NUMB	Inflammation	NUMB	P49757	14	73275107	73458617	0.00257254	-0.0250828	0.0302279	0.85533	>0.999
NUP50	Cardiometabolic	NUP50	Q9UKX7	22	45163925	45188017	-0.028983	-0.0568467	-0.00111931	0.0414806	>0.999
NXPE4	Cardiometabolic	NXPE4	Q6UWF7	11	114570591	114595786	-0.0439472	-0.0718306	-0.0160638	0.00200829	>0.999
OFD1	Oncology	OFD1	O75665	X	13734743	13777955	0.0386455	0.0107843	0.0665066	0.00655671	>0.999
OGA	Oncology	OGA	O60502	10	101784443	101818465	0.00195933	-0.0258329	0.0297516	0.890099	>0.999
OGT	Oncology	OGT	O15294	X	71533087	71575892	0.00607241	-0.0217756	0.0339204	0.669095	>0.999
OMP	Neurology	OMP	P47874	11	77102840	77103331	-0.00570151	-0.033574	0.022171	0.68847	>0.999
OPHN1	Neurology	OPHN1	O60890	X	67949349	68433913	-0.0156422	-0.0434578	0.0121733	0.270369	>0.999
OPLAH	Cardiometabolic	OPLAH	O14841	8	144051266	144063965	0.028671	0.000944023	0.056398	0.0426939	>0.999
OPTC	Oncology	OPTC	Q9UBM4	1	203494153	203508949	-0.0404878	-0.0662604	-0.0147152	0.00207743	>0.999
OSBPL2	Neurology	OSBPL2	Q9H1P3	20	62231922	62296213	0.0106038	-0.0171677	0.0383752	0.454234	>0.999
OSTN	Neurology	OSTN	P61366	3	191199241	191265615	0.0338511	0.00607634	0.0616259	0.016907	>0.999
OTOA	Neurology	OTOA	Q7RTW8	16	21663968	21761935	0.010377	-0.0174919	0.0382459	0.465509	>0.999
OTUD6B	Oncology	OTUD6B	Q8N6M0	8	91070196	91087095	-0.00219237	-0.0300228	0.0256381	0.877293	>0.999
OTUD7B	Neurology	OTUD7B	Q6GQQ9	1	149937812	150010726	0.0265818	-0.00112504	0.0542887	0.0600559	>0.999
P4HB	Oncology	P4HB	P07237	17	81843159	81860856	0.044805	0.0175763	0.0720336	0.00125965	>0.999
PACS2	Cardiometabolic	PACS2	Q86VP3	14	105300563	105398147	-0.00910146	-0.0368726	0.0186696	0.520643	>0.999
PAFAH1B3	Neurology	PAFAH1B3	Q15102	19	42297033	42303546	-0.00281807	-0.0305125	0.0248764	0.841917	>0.999
PAFAH2	Oncology	PAFAH2	Q99487	1	25959767	25998117	-0.0363365	-0.0641845	-0.0084884	0.0105475	>0.999
PAGR1	Cardiometabolic	PAGR1	Q9BTK6	16	29816152	29822489	0.0381789	0.0104522	0.0659055	0.00695971	>0.999
PAIP2B	Oncology	PAIP2B	Q9ULR5	2	71182738	71227103	0.0167186	-0.0111481	0.0445854	0.239637	>0.999
PAK4	Neurology	PAK4	O96013	19	39125770	39182816	0.0186546	-0.00910814	0.0464174	0.187847	>0.999
PALLD	Inflammation	PALLD	Q8WX93	4	168497052	168928457	0.0306016	0.00273172	0.0584716	0.0313924	>0.999
PALM	Oncology	PALM	O75781	19	708935	748329	-0.0278008	-0.0527596	-0.00284199	0.0290264	>0.999
PALM3	Cardiometabolic	PALM3	A6NDB9	19	14053363	14062076	-0.0104802	-0.0382896	0.0173291	0.460122	>0.999
PAM	Cardiometabolic	PAM	P19021	5	102753981	103029730	0.0468694	0.0196048	0.074134	0.000754021	>0.999
PAMR1	Neurology	PAMR1	Q6UXH9	11	35431823	35530300	0.0204651	-0.00510642	0.0460366	0.116744	>0.999
PARD3	Oncology	PARD3	Q8TEW0	10	34109560	34815325	-0.00297791	-0.03083	0.0248742	0.83401	>0.999
PARK7	Neurology	PARK7	Q99497	1	7954291	7985505	0.0261524	-0.00144301	0.0537478	0.0632431	>0.999
PBK	Oncology	PBK	Q96KB5	8	27809624	27838082	-0.0292719	-0.0571207	-0.00142315	0.0393872	>0.999
PBLD	Neurology	PBLD	P30039	10	68282660	68333049	0.0115663	-0.0154441	0.0385767	0.401299	>0.999
PBXIP1	Oncology	PBXIP1	Q96AQ6	1	154944076	154956123	0.0282303	0.00144067	0.05502	0.0388889	>0.999
PCARE	Neurology	PCARE	A6NGG8	2	29060976	29074523	0.00342006	-0.0244324	0.0312725	0.809808	>0.999
PCBP2	Neurology	PCBP2	Q15366	12	53452102	53481162	0.00347577	-0.0242762	0.0312278	0.806085	>0.999
PCDH1	Inflammation	PCDH1	Q08174	5	141853090	141879246	-0.0391933	-0.0661467	-0.0122398	0.00437285	>0.999
PCDH7	Oncology	PCDH7	O60245	4	30720369	31146805	-0.0394244	-0.0665411	-0.0123077	0.00437909	>0.999
PCDH9	Oncology	PCDH9	Q9HC56	13	66302834	67230445	-0.00185789	-0.0287439	0.0250281	0.892263	>0.999
PCNA	Oncology	PCNA	P12004	20	5114953	5126626	0.0065998	-0.0212162	0.0344158	0.641901	>0.999
PCSK7	Oncology	PCSK7	Q16549	11	117204337	117232525	0.0418516	0.0141958	0.0695074	0.00301767	>0.999
PCYT2	Oncology	PCYT2	Q99447	17	81900958	81911432	0.0476832	0.0199419	0.0754244	0.000755108	>0.999
PDAP1	Cardiometabolic	PDAP1	Q13442	7	99392048	99408597	0.0239866	-0.00382749	0.0518007	0.0909776	>0.999
PDCL2	Oncology	PDCL2	Q8N4E4	4	55556519	55592245	0.008045	-0.0198228	0.0359128	0.571515	>0.999
PDE1C	Oncology	PDE1C	Q14123	7	31751179	32428131	0.0295801	0.00171565	0.0574445	0.0374673	>0.999
PDE4D	Cardiometabolic	PDE4D	Q08499	5	58969038	60522120	-0.0148111	-0.0426683	0.013046	0.297369	>0.999
PDE5A	Inflammation	PDE5A	O76074	4	119494397	119628804	-0.00519017	-0.0330007	0.0226204	0.714523	>0.999
PDGFRB	Cardiometabolic	PDGFRB	P09619	5	150113839	150155872	-0.00567672	-0.0333039	0.0219505	0.687144	>0.999
PDIA2	Oncology	PDIA2	Q13087	16	283164	287215	0.00587163	-0.0220083	0.0337516	0.679764	>0.999
PDIA4	Cardiometabolic	PDIA4	P13667	7	149003062	149028662	0.0402182	0.0124593	0.067977	0.00451687	>0.999
PDIA5	Oncology	PDIA5	Q14554	3	123067025	123225227	0.038062	0.0102144	0.0659095	0.0073881	>0.999
PDLIM5	Neurology	PDLIM5	Q96HC4	4	94451857	94668227	-0.0341336	-0.0619795	-0.0062876	0.0162837	>0.999
PDLIM7	Inflammation	PDLIM7	Q9NR12	5	177483394	177497606	-0.00774754	-0.0355666	0.0200715	0.585164	>0.999
PDP1	Oncology	PDP1	Q9P0J1	8	93857807	93926068	0.045277	0.0174277	0.0731263	0.00144071	>0.999
PDRG1	Neurology	PDRG1	Q9NUG6	20	31944337	31952046	-0.00561231	-0.0334992	0.0222746	0.693244	>0.999
PDXDC1	Oncology	PDXDC1	Q6P996	16	14974591	15139339	-0.0138024	-0.041677	0.0140721	0.331789	>0.999
PDZD2	Cardiometabolic	PDZD2	O15018	5	31639131	32110932	0.0358087	0.00801688	0.0636006	0.0115599	>0.999
PEBP1	Neurology	PEBP1	P30086	12	118136124	118145584	0.0451606	0.0177267	0.0725945	0.00125405	>0.999
PECAM1	Neurology	PECAM1	P16284	17	64319415	64413776	0.0348216	0.00717863	0.0624646	0.0135523	>0.999
PECR	Cardiometabolic	PECR	Q9BY49	2	215996329	216082955	0.0384135	0.0106627	0.0661642	0.00666796	>0.999
PFDN2	Neurology	PFDN2	Q9UHV9	1	161100556	161118055	0.0277504	-0.000129655	0.0556305	0.0510749	>0.999
PFDN4	Oncology	PFDN4	Q9NQP4	20	54208087	54228052	0.00671383	-0.0211307	0.0345584	0.636503	>0.999
PFDN6	Neurology	PFDN6	O15212	6	33289302	33298401	-0.0175134	-0.0453739	0.0103471	0.217922	>0.999
PFKFB2	Oncology	PFKFB2	O60825	1	207034366	207081024	0.0327334	0.00506355	0.0604032	0.020416	>0.999
PGLYRP4	Cardiometabolic	PGLYRP4	Q96LB8	1	153330120	153348841	-0.00494364	-0.0323933	0.022506	0.724093	>0.999
PGM2	Neurology	PGM2	Q96G03	4	37826660	37862937	-0.0191941	-0.0470673	0.00867912	0.177116	>0.999
PGR	Inflammation	PGR	P06401	11	101029624	101129813	0.0413105	0.013522	0.0690989	0.00357277	>0.999
PHACTR2	Neurology	PHACTR2	O75167	6	143536845	143831185	0.00789221	-0.0198994	0.0356838	0.577802	>0.999
PHLDB2	Oncology	PHLDB2	Q86SQ0	3	111732497	111976517	0.0305474	0.00267335	0.0584215	0.0317193	>0.999
PIBF1	Neurology	PIBF1	Q8WXW3	13	72782133	73016461	0.0301999	0.00244419	0.0579555	0.0329616	>0.999
PIK3AP1	Inflammation	PIK3AP1	Q6ZUJ8	10	96593315	96720514	0.0271991	-0.000584579	0.0549829	0.0550188	>0.999
PIKFYVE	Inflammation	PIKFYVE	Q9Y2I7	2	208266255	208358746	0.0264625	-0.00126453	0.0541895	0.0614032	>0.999
PINLYP	Inflammation	PINLYP	A6NC86	19	43575801	43583964	-0.00801601	-0.0355898	0.0195578	0.568817	>0.999
PITHD1	Oncology	PITHD1	Q9GZP4	1	23778418	23788232	-0.0183657	-0.04621	0.00947853	0.196086	>0.999
PKLR	Inflammation	PKLR	P30613	1	155289293	155301438	0.0292799	0.00153871	0.057021	0.0385769	>0.999
PKN3	Oncology	PKN3	Q6P5Z2	9	128702503	128720916	-0.000278946	-0.0281298	0.0275719	0.984338	>0.999
PLA2G10	Neurology	PLA2G10	O15496	16	14672548	14694308	-0.0250897	-0.0516254	0.00144604	0.0638592	>0.999
PLA2G4A	Inflammation	PLA2G4A	P47712	1	186828949	186988981	0.0025147	-0.0253371	0.0303665	0.859535	>0.999
PLA2G7	Neurology	PLA2G7	Q13093	6	46704201	46735693	0.0399249	0.014238	0.0656118	0.00231711	>0.999
PLCB1	Inflammation	PLCB1	Q9NQ66	20	8077251	8968360	-0.0362984	-0.0641075	-0.00848942	0.0105199	>0.999
PLCB2	Neurology	PLCB2	Q00722	15	40278176	40307935	0.00704379	-0.0207558	0.0348433	0.619456	>0.999
PLEKHO1	Neurology	PLEKHO1	Q53GL0	1	150149183	150164720	0.00773091	-0.0200274	0.0354892	0.585151	>0.999
PLG	Inflammation	PLG	P00747	6	160702238	160754097	-0.0183463	-0.0456384	0.00894575	0.187655	>0.999
PLIN1	Neurology	PLIN1	O60240	15	89664367	89679427	0.0322766	0.00689463	0.0576585	0.012691	>0.999
PLPBP	Cardiometabolic	PLPBP	O94903	8	37762595	37779768	-0.00340749	-0.0312218	0.0244068	0.810239	>0.999
PLSCR3	Neurology	PLSCR3	Q9NRY6	17	7389727	7394842	0.0362929	0.00858335	0.0640024	0.0102569	>0.999
PLXDC2	Neurology	PLXDC2	Q6UX71	10	19816239	20289856	-0.0354709	-0.0630405	-0.00790129	0.0116809	>0.999
PLXNA4	Inflammation	PLXNA4	Q9HCM2	7	132123340	132648688	0.00945562	-0.0183284	0.0372396	0.504746	>0.999
PLXNB3	Cardiometabolic	PLXNB3	Q9ULL4	X	153764196	153779346	-0.0194906	-0.0472869	0.00830571	0.169339	>0.999
PM20D1	Cardiometabolic	PM20D1	Q6GTS8	1	205828025	205850132	0.024597	-0.00286931	0.0520634	0.0792214	>0.999
PMCH	Cardiometabolic	PMCH	P20382	12	102196459	102197833	-0.0124577	-0.040278	0.0153626	0.380123	>0.999
PMM2	Cardiometabolic	PMM2	O15305	16	8788823	8862534	0.0273814	-0.000456869	0.0552197	0.0538801	>0.999
PMVK	Neurology	PMVK	Q15126	1	154924740	154936719	0.0126446	-0.0150984	0.0403876	0.371685	>0.999
PNLIP	Inflammation	PNLIP	P16233	10	116545931	116567855	-0.0188929	-0.0465711	0.00878525	0.180938	>0.999
PNLIPRP2	Inflammation	PNLIPRP2	P54317	10	116620953	116645143	-0.0115286	-0.0393526	0.0162953	0.416728	>0.999
PNMA1	Cardiometabolic	PNMA1	Q8ND90	14	73711783	73714384	-0.0235044	-0.0512966	0.00428776	0.0973997	>0.999
PNMA2	Neurology	PNMA2	Q9UL42	8	26504701	26514092	0.00278675	-0.0250863	0.0306598	0.84464	>0.999
PNPT1	Inflammation	PNPT1	Q8TCS8	2	55634061	55693863	-0.0358202	-0.0634427	-0.00819766	0.0110349	>0.999
POLR2A	Inflammation	POLR2A	P24928	17	7484366	7514616	-0.0338332	-0.0617113	-0.00595516	0.0173778	>0.999
POSTN	Cardiometabolic	POSTN	Q15063	13	37562583	37598844	0.0435263	0.0160702	0.0709824	0.00188972	>0.999
PPCDC	Neurology	PPCDC	Q96CD2	15	75023586	75117462	0.0335454	0.00595691	0.0611338	0.0171659	>0.999
PPIB	Cardiometabolic	PPIB	P23284	15	64155740	64163134	0.0398395	0.0120345	0.0676446	0.00498192	>0.999
PPIE	Oncology	PPIE	Q9UNP9	1	39692182	39763914	0.0426663	0.0148007	0.0705319	0.00269186	>0.999
PPIF	Cardiometabolic	PPIF	P30405	10	79347469	79355334	0.0152527	-0.0125975	0.0431029	0.283079	>0.999
PPM1A	Oncology	PPM1A	P35813	14	60245752	60299087	-0.0179627	-0.0458509	0.00992543	0.206795	>0.999
PPM1B	Inflammation	PPM1B	O75688	2	44167969	44244384	-0.00267228	-0.0305126	0.0251681	0.850772	>0.999
PPM1F	Cardiometabolic	PPM1F	P49593	22	21919425	21952848	0.00162893	-0.0261934	0.0294513	0.908641	>0.999
PPME1	Oncology	PPME1	Q9Y570	11	74171267	74254703	0.0296196	0.00197057	0.0572687	0.0357601	>0.999
PPP1CC	Oncology	PPP1CC	P36873	12	110719680	110742939	-0.04087	-0.0686703	-0.0130698	0.00396003	>0.999
PPP1R12A	Oncology	PPP1R12A	O14974	12	79773563	79935460	0.0268338	-0.000897254	0.0545648	0.0578872	>0.999
PPP1R14A	Neurology	PPP1R14A	Q96A00	19	38251237	38256532	0.032037	0.00422616	0.0598478	0.023959	>0.999
PPP1R2	Cardiometabolic	PPP1R2	P41236	3	195514428	195543386	0.0128288	-0.0149512	0.0406089	0.365399	>0.999
PPP1R9B	Inflammation	PPP1R9B	Q96SB3	17	50133737	50150677	-0.00733391	-0.0350901	0.0204223	0.604539	>0.999
PPP3R1	Neurology	PPP3R1	P63098	2	68178857	68256237	0.0251343	-0.00214569	0.0524143	0.070948	>0.999
PPT1	Neurology	PPT1	P50897	1	40072710	40097260	0.0463884	0.0185277	0.0742491	0.00110149	>0.999
PPY	Oncology	PPY	P01298	17	43940804	43942476	0.0197295	-0.00736811	0.0468271	0.153567	>0.999
PRAME	Oncology	PRAME	P78395	22	22547701	22559361	-0.00547695	-0.0333456	0.0223917	0.700093	>0.999
PRC1	Oncology	PRC1	O43663	15	90966040	90995629	0.00736215	-0.0204923	0.0352166	0.604427	>0.999
PRDX2	Inflammation	PRDX2	P32119	19	12796820	12801800	-0.0169083	-0.0441755	0.0103588	0.224217	>0.999
PRDX5	Inflammation	PRDX5	P30044	11	64318121	64321811	-0.0345193	-0.0622912	-0.00674738	0.0148457	>0.999
PRELP	Inflammation	PRELP	P51888	1	203475806	203491352	0.0375119	0.0114191	0.0636047	0.00483777	>0.999
PRG3	Cardiometabolic	PRG3	Q9Y2Y8	11	57376769	57381150	0.00844555	-0.0187654	0.0356566	0.542967	>0.999
PRKAB1	Inflammation	PRKAB1	Q9Y478	12	119667864	119681624	0.0296811	0.00193531	0.0574269	0.036023	>0.999
PRKAG3	Neurology	PRKAG3	Q9UGI9	2	218822308	218832086	-0.0226233	-0.0504697	0.00522299	0.111305	>0.999
PRKAR1A	Cardiometabolic	PRKAR1A	P10644	17	68511780	68551319	-0.00131106	-0.0291176	0.0264955	0.92637	>0.999
PRKAR2A	Neurology	PRKAR2A	P13861	3	48744597	48847874	0.0469501	0.0192402	0.0746599	0.000897857	>0.999
PRKCQ	Inflammation	PRKCQ	Q04759	10	6427143	6580301	-0.00569814	-0.0335806	0.0221843	0.68875	>0.999
PRKD2	Cardiometabolic	PRKD2	Q9BZL6	19	46674275	46717127	-0.0358607	-0.0636985	-0.00802283	0.0115769	>0.999
PRKG1	Inflammation	PRKG1	Q13976	10	50990888	52298423	-0.0215152	-0.0493262	0.00629581	0.129447	>0.999
PRR4	Inflammation	PRR4	Q16378	12	10845849	10849475	0.0266367	-0.000662179	0.0539356	0.0558218	>0.999
PRR5	Inflammation	PRR5	P85299	22	44668547	44737681	0.0214697	-0.00640367	0.0493432	0.131122	>0.999
PRRT3	Cardiometabolic	PRRT3	Q5FWE3	3	9945542	9952408	-0.0449132	-0.0712343	-0.0185922	0.000825012	>0.999
PRTFDC1	Neurology	PRTFDC1	Q9NRG1	10	24848614	24952606	-0.0306811	-0.0585505	-0.00281167	0.030952	>0.999
PRTG	Oncology	PRTG	Q2VWP7	15	55611544	55743152	-0.0144812	-0.0419094	0.012947	0.300755	>0.999
PSAPL1	Oncology	PSAPL1	Q6NUJ1	4	7430285	7434930	0.0200368	-0.00715992	0.0472335	0.148742	>0.999
PSCA	Oncology	PSCA	O43653	8	142670308	142682725	0.0349265	0.00719032	0.0626627	0.0135858	>0.999
PSG1	Neurology	PSG1	P11464	19	42866464	42879822	0.0403694	0.0136013	0.0671375	0.00311891	>0.999
PSMA1	Oncology	PSMA1	P25786	11	14504874	14643635	0.014847	-0.0130106	0.0427047	0.296207	>0.999
PSMC3	Oncology	PSMC3	P17980	11	47418769	47426473	-0.0164687	-0.0442701	0.0113327	0.245625	>0.999
PSMD1	Neurology	PSMD1	Q99460	2	231056845	231173116	0.0207696	-0.00687391	0.048413	0.140857	>0.999
PSMD5	Neurology	PSMD5	Q16401	9	120815496	120842951	0.0230768	-0.00476359	0.0509172	0.104244	>0.999
PSMD9	Oncology	PSMD9	O00233	12	121888732	121918297	0.0498696	0.0223104	0.0774288	0.000390443	>0.999
PSME1	Neurology	PSME1	Q06323	14	24136163	24138967	0.0399696	0.0126582	0.067281	0.00412702	>0.999
PSMG4	Inflammation	PSMG4	Q5JS54	6	3231403	3303373	0.0491884	0.0218725	0.0765043	0.000416852	>0.999
PSRC1	Oncology	PSRC1	Q6PGN9	1	109279556	109283186	0.0387393	0.0111139	0.0663646	0.00598843	>0.999
PSTPIP2	Inflammation	PSTPIP2	Q9H939	18	45983536	46072272	-0.01314	-0.0409545	0.0146745	0.35448	>0.999
PTEN	Neurology	PTEN	P60484	10	87862638	87971930	-0.00390222	-0.031791	0.0239865	0.783895	>0.999
PTH	Neurology	PTH	P01270	11	13492054	13496181	0.0319551	0.00529786	0.0586123	0.0188005	>0.999
PTPN6	Inflammation	PTPN6	P29350	12	6946468	6961316	-0.0114916	-0.0393524	0.0163691	0.418841	>0.999
PTPN9	Inflammation	PTPN9	P43378	15	75463251	75579315	0.0400926	0.0122185	0.0679667	0.00481672	>0.999
PTPRH	Oncology	PTPRH	Q9HD43	19	55181247	55209506	0.0351574	0.00805086	0.0622639	0.0110204	>0.999
PTPRM	Inflammation	PTPRM	P28827	18	7566782	8406861	-0.0225181	-0.0496895	0.00465335	0.104309	>0.999
PTPRN2	Neurology	PTPRN2	Q92932	7	157539056	158587823	-0.0287754	-0.056136	-0.0014148	0.0392737	>0.999
PTRHD1	Inflammation	PTRHD1	Q6GMV3	2	24789728	24793391	-0.0212662	-0.0490399	0.00650754	0.133421	>0.999
PTTG1	Oncology	PTTG1	O95997	5	160421855	160428739	0.0335413	0.00566098	0.0614215	0.0183785	>0.999
PVALB	Oncology	PVALB	P20472	22	36800684	36819479	-0.0264954	-0.0542875	0.00129683	0.0616906	>0.999
PXDNL	Oncology	PXDNL	A1KZ92	8	51319577	51809445	-0.00139544	-0.0290889	0.026298	0.921327	>0.999
PYDC1	Cardiometabolic	PYDC1	Q8WXC3	16	31215962	31217135	0.0156101	-0.0114569	0.0426771	0.25832	>0.999
PZP	Inflammation	PZP	P20742	12	9148840	9208395	0.0315659	0.0115031	0.0516288	0.00204505	>0.999
QDPR	Cardiometabolic	QDPR	P09417	4	17460261	17512206	0.044052	0.0165927	0.0715113	0.00166549	>0.999
RAB10	Cardiometabolic	RAB10	P61026	2	26034084	26137454	-0.00347221	-0.0312895	0.0243451	0.806726	>0.999
RAB11FIP3	Cardiometabolic	RAB11FIP3	O75154	16	425649	523011	-0.0335241	-0.0612999	-0.00574829	0.0180028	>0.999
RAB27B	Cardiometabolic	RAB27B	O00194	18	54717860	54895516	0.0226796	-0.00512981	0.0504889	0.109946	>0.999
RAB2B	Oncology	RAB2B	Q8WUD1	14	21459020	21476960	-0.0385857	-0.0664438	-0.0107276	0.00663462	>0.999
RAB33A	Cardiometabolic	RAB33A	Q14088	X	130171962	130184870	-0.0222708	-0.0501364	0.00559484	0.117242	>0.999
RAB37	Inflammation	RAB37	Q96AX2	17	74670578	74747335	-0.022821	-0.0505841	0.00494209	0.107162	>0.999
RAB39B	Cardiometabolic	RAB39B	Q96DA2	X	155258235	155264491	0.0418209	0.0139954	0.0696464	0.00322239	>0.999
RAB3GAP1	Neurology	RAB3GAP1	Q15042	2	135052289	135176667	-0.0268217	-0.0546869	0.00104363	0.0592194	>0.999
RAB6B	Neurology	RAB6B	Q9NRW1	3	133824235	133895882	-0.000906967	-0.0287796	0.0269656	0.949147	>0.999
RABEP1	Inflammation	RABEP1	Q15276	17	5282265	5386340	0.00252797	-0.0251986	0.0302546	0.85817	>0.999
RABEPK	Oncology	RABEPK	Q7Z6M1	9	125200542	125234161	-0.00507577	-0.0328949	0.0227433	0.720631	>0.999
RABGAP1L	Inflammation	RABGAP1L	Q5R372	1	174159410	174995308	0.0365209	0.00882138	0.0642205	0.00976322	>0.999
RAC3	Neurology	RAC3	P60763	17	82031678	82034204	0.0130188	-0.0148446	0.0408822	0.359782	>0.999
RAD23B	Oncology	RAD23B	P54727	9	107283137	107332192	-0.0246984	-0.0525496	0.00315268	0.0821916	>0.999
RALB	Inflammation	RALB	P11234	2	120240064	120294710	0.0177399	-0.0101301	0.0456099	0.212184	>0.999
RANBP1	Cardiometabolic	RANBP1	P43487	22	20115938	20127355	-0.0189553	-0.0465604	0.0086499	0.178355	>0.999
RANBP2	Neurology	RANBP2	P49792	2	108719482	108785810	-0.0390116	-0.0668392	-0.011184	0.00600294	>0.999
RANGAP1	Oncology	RANGAP1	P46060	22	41244779	41286187	0.00819539	-0.019635	0.0360258	0.563822	>0.999
RAP1A	Inflammation	RAP1A	P62834	1	111542218	111716691	-0.00603734	-0.0337647	0.02169	0.669547	>0.999
RAPGEF2	Oncology	RAPGEF2	Q9Y4G8	4	159103013	159360174	-0.0121472	-0.0399672	0.0156727	0.392103	>0.999
RASA1	Neurology	RASA1	P20936	5	87267883	87391931	0.0275879	-0.000297165	0.055473	0.0524918	>0.999
RASGRF1	Oncology	RASGRF1	Q13972	15	78959906	79090780	0.000574483	-0.0273135	0.0284625	0.967794	>0.999
RBM17	Neurology	RBM17	Q96I25	10	6089034	6117457	0.0306843	0.00284937	0.0585191	0.0307271	>0.999
RBM19	Cardiometabolic	RBM19	Q9Y4C8	12	113816738	113966325	0.0388073	0.010934	0.0666806	0.00635753	>0.999
RBM25	Oncology	RBM25	P49756	14	73058532	73123899	-0.00664688	-0.0345223	0.0212286	0.640241	>0.999
RBPMS	Inflammation	RBPMS	Q93062	8	30384511	30572256	0.0277759	-4.29106e-05	0.0555947	0.0503544	>0.999
RBPMS2	Cardiometabolic	RBPMS2	Q6ZRY4	15	64739891	64775589	0.0266212	-0.00112461	0.0543671	0.0600366	>0.999
REEP4	Neurology	REEP4	Q9H6H4	8	22138020	22141951	0.0236493	-0.00417451	0.0514731	0.0957307	>0.999
REG3G	Oncology	REG3G	Q6UW15	2	79025686	79028505	0.0316322	0.00396439	0.0593001	0.0250402	>0.999
RELB	Inflammation	RELB	Q01201	19	45001461	45038192	0.0355943	0.00771788	0.0634708	0.0123297	>0.999
REPS1	Inflammation	REPS1	Q96D71	6	138903493	138988261	0.00403107	-0.0238441	0.0319062	0.77684	>0.999
REST	Oncology	REST	Q13127	4	56907876	56966808	-0.00334361	-0.0312088	0.0245216	0.814065	>0.999
RET	Oncology	RET	P07949	10	43077064	43130351	-0.0432063	-0.0695178	-0.0168948	0.0012893	>0.999
RGCC	Neurology	RGCC	Q9H4X1	13	41457550	41470871	-0.00759817	-0.0353932	0.0201968	0.592099	>0.999
RGL2	Oncology	RGL2	O15211	6	33291654	33298942	0.0191323	-0.00872635	0.0469909	0.178287	>0.999
RGS10	Neurology	RGS10	O43665	10	119499817	119542719	-0.0170441	-0.0449084	0.0108202	0.230571	>0.999
RGS8	Inflammation	RGS8	P57771	1	182641816	182684576	0.030072	0.00220658	0.0579375	0.0344163	>0.999
RHOC	Neurology	RHOC	P08134	1	112701127	112707434	0.0118685	-0.0159905	0.0397276	0.403717	>0.999
RICTOR	Inflammation	RICTOR	Q6R327	5	38937920	39074399	3.92152e-05	-0.0278291	0.0279075	0.997799	>0.999
RILP	Oncology	RILP	Q96NA2	17	1646145	1649866	0.0450576	0.0173908	0.0727244	0.00141369	>0.999
RILPL2	Cardiometabolic	RILPL2	Q969X0	12	123415039	123436684	-0.0119966	-0.0397962	0.015803	0.397655	>0.999
RIPK4	Cardiometabolic	RIPK4	P57078	21	41739369	41767089	0.017174	-0.0107021	0.0450501	0.227232	>0.999
RNASEH2A	Neurology	RNASEH2A	O75792	19	12806584	12813640	-0.0275726	-0.0553001	0.00015491	0.0512937	>0.999
RNF168	Inflammation	RNF168	Q8IYW5	3	196468783	196503768	0.034264	0.00639567	0.0621323	0.0159639	>0.999
RNF31	Inflammation	RNF31	Q96EP0	14	24146683	24160660	-0.0177153	-0.0455808	0.0101502	0.212747	>0.999
RNF4	Oncology	RNF4	P78317	4	2462220	2515857	-0.0151159	-0.0429676	0.0127359	0.287446	>0.999
RNF41	Oncology	RNF41	Q9H4P4	12	56202179	56221933	0.0304022	0.00270424	0.0581002	0.0314516	>0.999
RNF5	Cardiometabolic	RNF5	Q99942	6	32178405	32180793	-0.0434641	-0.071217	-0.0157112	0.00214477	>0.999
ROBO4	Cardiometabolic	ROBO4	Q8WZ75	11	124883691	124898500	-0.0169683	-0.0447163	0.0107797	0.230698	>0.999
RP2	Oncology	RP2	O75695	X	46837043	46882358	0.0179357	-0.00985223	0.0457235	0.205845	>0.999
RPA2	Inflammation	RPA2	P15927	1	27891524	27914746	0.00848863	-0.0193785	0.0363557	0.550481	>0.999
RPE	Oncology	RPE	Q96AT9	2	210002565	210022260	-0.00416323	-0.0319992	0.0236728	0.769412	>0.999
RPGR	Neurology	RPGR	Q92834	X	38269163	38327544	-0.0102361	-0.0381151	0.0176429	0.471747	>0.999
RRAS	Neurology	RRAS	P10301	19	49635292	49640143	0.0122517	-0.0155646	0.040068	0.387983	>0.999
RRM2B	Oncology	RRM2B	Q7LG56	8	102204502	102238961	-0.00856762	-0.0363002	0.019165	0.544836	>0.999
RRP15	Neurology	RRP15	Q9Y3B9	1	218285293	218337983	-0.000493831	-0.028376	0.0273884	0.972308	>0.999
RTN4IP1	Neurology	RTN4IP1	Q8WWV3	6	106570771	106629498	0.0478765	0.0201293	0.0756237	0.000720438	>0.999
RUVBL1	Oncology	RUVBL1	Q9Y265	3	128064778	128153914	0.00552448	-0.0223162	0.0333652	0.69733	>0.999
RWDD1	Neurology	RWDD1	Q9H446	6	116571409	116597675	0.000884756	-0.0268557	0.0286252	0.950155	>0.999
RYR1	Cardiometabolic	RYR1	P21817	19	38433691	38595273	-0.0471864	-0.0750557	-0.0193171	0.00090556	>0.999
S100A13	Inflammation	S100A13	Q99584	1	153618787	153631360	0.0189097	-0.00772749	0.0455469	0.164107	>0.999
S100A16	Neurology	S100A16	Q96FQ6	1	153606886	153613145	-0.0324489	-0.0602176	-0.0046802	0.022005	>0.999
S100A3	Oncology	S100A3	P33764	1	153547329	153549258	0.00468592	-0.0231042	0.032476	0.741027	>0.999
S100A4	Oncology	S100A4	P26447	1	153543613	153550136	-0.0245861	-0.0522702	0.00309789	0.0817452	>0.999
SAA4	Inflammation	SAA4	P35542	11	18231355	18236802	0.03879	0.0115711	0.0660088	0.00522038	>0.999
SAG	Neurology	SAG	P10523	2	233307816	233347055	-0.00762677	-0.0354995	0.020246	0.591743	>0.999
SAMD9L	Inflammation	SAMD9L	Q8IVG5	7	93130056	93148385	0.0373997	0.00961454	0.0651849	0.00833657	>0.999
SAP18	Oncology	SAP18	O00422	13	21140119	21149097	-0.0236878	-0.0515798	0.00420425	0.096004	>0.999
SARG	Cardiometabolic	C1orf116	Q9BW04	1	207018522	207032756	-0.0201236	-0.0478726	0.00762537	0.155205	>0.999
SATB1	Neurology	SATB1	Q01826	3	18345377	18445621	0.0266265	-0.00122889	0.0544818	0.0609993	>0.999
SCARA5	Neurology	SCARA5	Q6ZMJ2	8	27869883	27992673	0.00787947	-0.0174599	0.0332189	0.542208	>0.999
SCARB1	Neurology	SCARB1	Q8WTV0	12	124776856	124882668	0.042769	0.0149001	0.0706379	0.00263177	>0.999
SCARF2	Neurology	SCARF2	Q96GP6	22	20424584	20437826	-0.00201717	-0.0258474	0.0218131	0.868228	>0.999
SCGB3A2	Inflammation	SCGB3A2	Q96PL1	5	147870682	147882191	0.0115442	-0.0136973	0.0367857	0.370037	>0.999
SCIN	Neurology	SCIN	Q9Y6U3	7	12570577	12660182	-0.00436605	-0.0322326	0.0235005	0.758776	>0.999
SCN2A	Neurology	SCN2A	Q99250	2	165194993	165392310	-0.0110021	-0.0388803	0.016876	0.439218	>0.999
SCN2B	Neurology	SCN2B	O60939	11	118162806	118176639	-0.0478617	-0.0757128	-0.0200105	0.000757122	>0.999
SCN3A	Neurology	SCN3A	Q9NY46	2	165087526	165204050	-0.0198993	-0.0477753	0.00797663	0.161771	>0.999
SCN3B	Neurology	SCN3B	Q9NY72	11	123629187	123655244	-0.0159184	-0.0437815	0.0119446	0.262815	>0.999
SCN4B	Cardiometabolic	SCN4B	Q8IWT1	11	118133377	118152888	-0.0400964	-0.0668205	-0.0133724	0.00327553	>0.999
SCP2	Oncology	SCP2	P22307	1	52927276	53051698	0.033841	0.00611267	0.0615694	0.0167565	>0.999
SCRN1	Inflammation	SCRN1	Q12765	7	29920104	29990289	-0.0447725	-0.0725232	-0.0170218	0.00156658	>0.999
SDCCAG8	Oncology	SDCCAG8	Q86SQ7	1	243256034	243500091	0.0268518	-0.000903496	0.0546072	0.0579381	>0.999
SDHB	Oncology	SDHB	P21912	1	17018722	17054032	-0.0385866	-0.0663609	-0.0108124	0.00647095	>0.999
SEC31A	Cardiometabolic	SEC31A	O94979	4	82818509	82901166	0.00350672	-0.0242418	0.0312552	0.804369	>0.999
SELL	Inflammation	SELL	P14151	1	169690665	169711702	0.00229888	-0.0246339	0.0292317	0.867135	>0.999
SEMA6C	Inflammation	SEMA6C	Q9H3T2	1	151131685	151146631	0.0067725	-0.0209817	0.0345267	0.632455	>0.999
SEPTIN9	Oncology	SEPTIN9	Q9UHD8	17	77280569	77500596	-0.0025209	-0.0303047	0.0252629	0.858851	>0.999
SERPINB1	Neurology	SERPINB1	P30740	6	2832332	2841959	0.0356864	0.00790473	0.0634681	0.0118158	>0.999
SERPINB5	Cardiometabolic	SERPINB5	P36952	18	63476958	63505085	0.0145628	-0.0132727	0.0423983	0.305167	>0.999
SERPINB6	Neurology	SERPINB6	P35237	6	2948159	2972165	0.00985824	-0.0179456	0.0376621	0.487089	>0.999
SERPINB9	Neurology	SERPINB9	P50453	6	2887270	2903309	-0.0131672	-0.0410154	0.0146811	0.354071	>0.999
SERPINI2	Oncology	SERPINI2	O75830	3	167441914	167478972	0.0176507	-0.00997139	0.0452728	0.210407	>0.999
SESTD1	Neurology	SESTD1	Q86VW0	2	179101678	179264832	-0.0306132	-0.0584231	-0.00280323	0.0309654	>0.999
SETMAR	Neurology	SETMAR	Q53H47	3	4303332	4317265	0.0184091	-0.00705809	0.0438763	0.156546	>0.999
SF3B4	Oncology	SF3B4	Q15427	1	149923317	149927803	-0.00217945	-0.0300369	0.025678	0.878128	>0.999
SH2B3	Oncology	SH2B3	Q9UQQ2	12	111405923	111451623	0.00635517	-0.0213728	0.0340832	0.653268	>0.999
SH3BGRL2	Neurology	SH3BGRL2	Q9UJC5	6	79631329	79703655	0.0131473	-0.0147243	0.0410189	0.355199	>0.999
SH3BP1	Oncology	SH3BP1	Q9Y3L3	22	37634654	37656117	0.0359324	0.0082057	0.0636592	0.011086	>0.999
SH3GL3	Oncology	SH3GL3	Q99963	15	83447228	83618743	-0.0209794	-0.0488377	0.00687893	0.13994	>0.999
SH3GLB2	Neurology	SH3GLB2	Q9NR46	9	129007036	129028331	0.0224404	-0.00509135	0.0499722	0.110148	>0.999
SHBG	Inflammation	SHBG	P04278	17	7613946	7633382	-0.00675658	-0.0303936	0.0168804	0.5753	>0.999
SHC1	Oncology	SHC1	P29353	1	154962298	154974395	-0.048015	-0.0757625	-0.0202675	0.000695325	>0.999
SHD	Cardiometabolic	SHD	Q96IW2	19	4279266	4290722	0.012298	-0.0155683	0.0401643	0.387045	>0.999
SHH	Inflammation	SHH	Q15465	7	155799980	155812463	-0.0259687	-0.05383	0.00189266	0.0677259	>0.999
SHMT1	Inflammation	SHMT1	P34896	17	18327860	18363563	0.0302195	0.00255929	0.0578797	0.0322497	>0.999
SHPK	Oncology	SHPK	Q9UHJ6	17	3608240	3636250	-8.67005e-05	-0.0279333	0.0277599	0.995131	>0.999
SIGLEC15	Neurology	SIGLEC15	Q6ZMC9	18	45825675	45844094	0.021168	-0.00668707	0.0490232	0.136367	>0.999
SIRT1	Inflammation	SIRT1	Q96EB6	10	67884656	67918390	0.0409291	0.0131171	0.0687411	0.00392317	>0.999
SIRT2	Oncology	SIRT2	Q8IXJ6	19	38878555	38899862	0.0426957	0.0149147	0.0704767	0.00259437	>0.999
SIRT5	Neurology	SIRT5	Q9NXA8	6	13574227	13615158	-0.00811403	-0.0359875	0.0197595	0.568297	>0.999
SKAP2	Inflammation	SKAP2	O75563	7	26667068	26995239	0.0100821	-0.01773	0.0378942	0.477384	>0.999
SKIV2L	Cardiometabolic	SKIV2L	Q15477	6	31959116	31969818	-0.0357973	-0.0636608	-0.00793382	0.0118022	>0.999
SLA2	Neurology	SLA2	Q9H6Q3	20	36612318	36646196	-0.0185973	-0.0463793	0.00918474	0.189515	>0.999
SLC12A2	Cardiometabolic	SLC12A2	P55011	5	128083766	128189677	-0.0380243	-0.0658884	-0.0101602	0.00748224	>0.999
SLC13A1	Oncology	SLC13A1	Q9BZW2	7	123113531	123199972	-0.0106301	-0.038513	0.0172528	0.454923	>0.999
SLC1A4	Neurology	SLC1A4	P43007	2	64988477	65023865	-0.0270432	-0.0548813	0.000794818	0.0569093	>0.999
SLC28A1	Oncology	SLC28A1	O00337	15	84884654	84945798	0.0348478	0.00698872	0.0627068	0.0142219	>0.999
SLC34A3	Oncology	SLC34A3	Q8N130	9	137230757	137236555	0.00842697	-0.0194533	0.0363073	0.553568	>0.999
SLC39A14	Neurology	SLC39A14	Q15043	8	22367278	22434129	0.00832986	-0.018896	0.0355557	0.548726	>0.999
SLC44A4	Neurology	SLC44A4	Q53GD3	6	31863192	31879046	-0.00470622	-0.0325818	0.0231694	0.740715	>0.999
SLC9A3R1	Inflammation	SLC9A3R1	O14745	17	74748628	74769353	0.0151716	-0.0126112	0.0429543	0.284478	>0.999
SLITRK2	Oncology	SLITRK2	Q9H156	X	145817829	145829856	-0.0418669	-0.0680523	-0.0156815	0.00172673	>0.999
SLK	Oncology	SLK	Q9H2G2	10	103967140	104029233	0.0402132	0.0123359	0.0680904	0.00469576	>0.999
SLURP1	Cardiometabolic	SLURP1	P55000	8	142740949	142742406	0.0310439	0.00412217	0.0579656	0.0238181	>0.999
SMAD1	Oncology	SMAD1	Q15797	4	145481194	145559176	0.0148276	-0.0127305	0.0423858	0.29162	>0.999
SMAD2	Oncology	SMAD2	Q15796	18	47808957	47931146	-0.0134338	-0.0411463	0.0142788	0.342054	>0.999
SMAD3	Oncology	SMAD3	P84022	15	67063763	67195173	-0.0468168	-0.0746457	-0.0189879	0.000976779	>0.999
SMARCA2	Neurology	SMARCA2	P51531	9	1980290	2193624	-0.0274735	-0.0553248	0.000377776	0.0531894	>0.999
SMC3	Oncology	SMC3	Q9UQE7	10	110567684	110606048	-0.013789	-0.0416578	0.0140797	0.332158	>0.999
SMPD3	Inflammation	SMPD3	Q9NY59	16	68358327	68448508	-0.0334312	-0.061157	-0.00570533	0.0181152	>0.999
SMPDL3A	Inflammation	SMPDL3A	Q92484	6	122789049	122809720	0.0437578	0.0163174	0.0711983	0.00177597	>0.999
SMPDL3B	Oncology	SMPDL3B	Q92485	1	27935000	27959157	0.0304613	0.0025995	0.058323	0.0321276	>0.999
SMS	Neurology	SMS	P52788	X	21940709	21994837	-0.000868061	-0.0287162	0.0269801	0.951283	>0.999
SNAP23	Cardiometabolic	SNAP23	O00161	15	42491233	42545356	-0.000180247	-0.0278982	0.0275377	0.989831	>0.999
SNAP25	Neurology	SNAP25	P60880	20	10172395	10308258	-0.028339	-0.0559091	-0.000768947	0.0439438	>0.999
SNAP29	Oncology	SNAP29	O95721	22	20859007	20891214	0.0443957	0.0166794	0.0721119	0.00169326	>0.999
SNCA	Inflammation	SNCA	P37840	4	89700345	89838315	0.0385321	0.0109713	0.0660929	0.00614167	>0.999
SNED1	Cardiometabolic	SNED1	Q8TER0	2	240998618	241095568	-0.0473286	-0.0747966	-0.0198606	0.00073292	>0.999
SNU13	Cardiometabolic	SNU13	P55769	22	41673933	41690504	-0.0317099	-0.059534	-0.00388569	0.0255054	>0.999
SNX15	Inflammation	SNX15	Q9NRS6	11	65027439	65040572	0.0463315	0.018795	0.073868	0.00097514	>0.999
SNX5	Cardiometabolic	SNX5	Q9Y5X3	20	17941597	17968980	-0.0250898	-0.0529564	0.00277679	0.0776193	>0.999
SNX9	Cardiometabolic	SNX9	Q9Y5X1	6	157700387	157945077	0.028027	0.000243906	0.0558102	0.0480225	>0.999
SOD1	Cardiometabolic	SOD1	P00441	21	31659666	31668931	0.0361308	0.00874358	0.063518	0.00971944	>0.999
SOST	Cardiometabolic	SOST	Q9BQB4	17	43753738	43758791	0.0127963	-0.0127072	0.0382998	0.325399	>0.999
SOWAHA	Neurology	SOWAHA	Q2M3V2	5	132813302	132816786	-0.0195377	-0.0473986	0.00832312	0.169298	>0.999
SOX2	Neurology	SOX2	P48431	3	181711925	181714436	-0.0121916	-0.0400811	0.015698	0.391562	>0.999
SOX9	Neurology	SOX9	P48436	17	72121020	72126416	0.0395087	0.0118407	0.0671766	0.00513122	>0.999
SPACA5_SPACA5B	Neurology	SPACA5B;SPACA5	Q96QH8;Q96QH8	X;X	48130626;48004336	48132620;48009733	0.0476518	0.0203451	0.0749586	0.000626	>0.999
SPAG1	Neurology	SPAG1	Q07617	8	100157906	100259278	0.027194	-0.000600276	0.0549882	0.0551572	>0.999
SPART	Inflammation	SPART	Q8N0X7	13	36301638	36370180	0.0154064	-0.0123498	0.0431627	0.276632	>0.999
SPINK5	Neurology	SPINK5	Q9NQ38	5	148025683	148137382	0.0290798	0.00188587	0.0562738	0.036093	>0.999
SPINK6	Oncology	SPINK6	Q6UWN8	5	148202794	148215137	0.000339709	-0.0257719	0.0264513	0.979657	>0.999
SPRED2	Inflammation	SPRED2	Q7Z698	2	65310851	65432637	-0.0263623	-0.0542266	0.00150192	0.0636929	>0.999
SPRING1	Oncology	SPRING1	Q9H741	12	116710171	116738070	0.00772854	-0.0200751	0.0355322	0.585877	>0.999
SPRR1B	Oncology	SPRR1B	P22528	1	153031203	153032900	0.00715323	-0.0207099	0.0350164	0.614832	>0.999
SPRR3	Neurology	SPRR3	Q9UBC9	1	153001747	153003856	-0.0373651	-0.0630273	-0.0117029	0.00432118	>0.999
SPRY2	Inflammation	SPRY2	O43597	13	80335976	80341126	0.0259132	-0.00189286	0.0537192	0.0677679	>0.999
SPTBN2	Neurology	SPTBN2	O15020	11	66682497	66744670	0.0102153	-0.0176456	0.0380762	0.472363	>0.999
SRC	Oncology	SRC	P12931	20	37344685	37406050	-0.0357379	-0.0635768	-0.007899	0.0118679	>0.999
SRPK2	Inflammation	SRPK2	P78362	7	105110704	105399308	0.0316126	0.00397802	0.0592472	0.0249558	>0.999
SSB	Neurology	SSB	P05455	2	169791933	169812064	0.0407524	0.0128755	0.0686294	0.00416827	>0.999
SSBP1	Inflammation	SSBP1	Q04837	7	141738334	141787922	-0.00317884	-0.0310745	0.0247168	0.823262	>0.999
SSC4D	Cardiometabolic	SSC4D	Q8WTU2	7	76389334	76409697	-0.0161792	-0.0397719	0.0074134	0.178913	>0.999
ST13	Inflammation	ST13	P50502	22	40824535	40856639	-0.0150925	-0.0427042	0.0125192	0.284021	>0.999
ST8SIA1	Inflammation	ST8SIA1	Q92185	12	22063773	22437041	0.0140453	-0.01381	0.0419005	0.323017	>0.999
STAM	Oncology	STAM	Q92783	10	17644151	17716824	0.00300866	-0.0248598	0.0308771	0.832418	>0.999
STAMBP	Neurology	STAMBP	O95630	2	73828916	73873659	0.00223697	-0.0254756	0.0299496	0.87429	>0.999
STAT5B	Oncology	STAT5B	P51692	17	42199177	42276707	-0.000532513	-0.0283311	0.0272661	0.97005	>0.999
STAU1	Oncology	STAU1	O95793	20	49113339	49188367	0.0406585	0.0128354	0.0684815	0.00418236	>0.999
STEAP4	Neurology	STEAP4	Q687X5	7	88270892	88306894	-0.0415552	-0.0694327	-0.0136776	0.00348342	>0.999
STIP1	Neurology	STIP1	P31948	11	64185272	64204543	0.0225708	-0.00504717	0.0501887	0.109201	>0.999
STK11	Cardiometabolic	STK11	Q15831	19	1177558	1228431	0.04846	0.0208201	0.0761	0.000590006	>0.999
STK24	Neurology	STK24	Q9Y6E0	13	98445185	98577940	0.0152948	-0.0125588	0.0431483	0.281811	>0.999
STK4	Cardiometabolic	STK4	Q13043	20	44966479	45080021	0.0187544	-0.0090964	0.0466052	0.186891	>0.999
STOML2	Oncology	STOML2	Q9UJZ1	9	35099776	35103195	-0.0088674	-0.0367205	0.0189857	0.532632	>0.999
STX16	Oncology	STX16	O14662	20	58651253	58679526	0.0235642	-0.00428348	0.0514119	0.0972173	>0.999
STX1B	Neurology	STX1B	P61266	16	30989256	31010638	-0.0224604	-0.0502033	0.00528251	0.112562	>0.999
STX3	Neurology	STX3	Q13277	11	59713456	59805882	0.0303883	0.00254931	0.0582272	0.0324004	>0.999
STX5	Inflammation	STX5	Q13190	11	62806860	62832051	0.0317524	0.00388699	0.0596178	0.025526	>0.999
STX7	Inflammation	STX7	O15400	6	132445867	132513198	0.0431729	0.016004	0.0703418	0.00184328	>0.999
STXBP1	Neurology	STXBP1	P61764	9	127579370	127696027	0.00284121	-0.0249814	0.0306638	0.841361	>0.999
STXBP3	Oncology	STXBP3	O00186	1	108746674	108809523	-0.00541865	-0.0332772	0.0224399	0.70303	>0.999
SUGP1	Oncology	SUGP1	Q8IWZ8	19	19276018	19320509	0.0257774	-0.00199093	0.0535458	0.0688436	>0.999
SUGT1	Oncology	SUGT1	Q9Y2Z0	13	52652709	52700909	-0.0148686	-0.0427343	0.012997	0.295644	>0.999
SULT1A1	Neurology	SULT1A1	P50225	16	28603944	28623625	-0.0255308	-0.053349	0.00228736	0.0720485	>0.999
SUMF1	Inflammation	SUMF1	Q8NBK3	3	3700814	4467273	0.024891	-0.0029575	0.0527395	0.079804	>0.999
SUSD1	Cardiometabolic	SUSD1	Q6UWL2	9	112040783	112175297	0.0179672	-0.00988086	0.0458153	0.206029	>0.999
SV2A	Neurology	SV2A	Q7L0J3	1	149903318	149917844	0.0205999	-0.00724426	0.048444	0.147044	>0.999
SYAP1	Inflammation	SYAP1	Q96A49	X	16719612	16765340	-0.0266245	-0.0543611	0.00111212	0.0599201	>0.999
SYNGAP1	Neurology	SYNGAP1	Q96PV0	6	33419661	33453689	-0.00530079	-0.0331475	0.0225459	0.709075	>0.999
SYTL4	Cardiometabolic	SYTL4	Q96C24	X	100671783	100732123	0.0365588	0.00876275	0.0643549	0.00994307	>0.999
TACC3	Oncology	TACC3	Q9Y6A5	4	1712858	1745171	-0.0380173	-0.065841	-0.0101936	0.00740695	>0.999
TADA3	Oncology	TADA3	O75528	3	9779967	9793011	0.0119452	-0.0158738	0.0397642	0.40001	>0.999
TAGLN3	Oncology	TAGLN3	Q9UI15	3	111998739	112013887	0.00223467	-0.0256456	0.030115	0.875167	>0.999
TANK	Inflammation	TANK	Q92844	2	161136908	161236230	0.0174102	-0.0103753	0.0451956	0.219403	>0.999
TAP1	Oncology	TAP1	Q03518	6	32845209	32853816	-0.013172	-0.0410511	0.0147071	0.354427	>0.999
TARBP2	Neurology	TARBP2	Q15633	12	53500921	53506431	0.023075	-0.00465515	0.0508051	0.102901	>0.999
TARM1	Neurology	TARM1	B6A8C7	19	54069895	54081365	0.0216566	-0.00620322	0.0495165	0.127615	>0.999
TARS1	Oncology	TARS1	P26639	5	33440696	33468091	-0.0012291	-0.0290863	0.0266281	0.931086	>0.999
TBC1D23	Oncology	TBC1D23	Q9NUY8	3	100260992	100325251	-0.0027278	-0.0305668	0.0251111	0.847702	>0.999
TBC1D5	Inflammation	TBC1D5	Q92609	3	17157162	18444817	0.0449569	0.0171314	0.0727823	0.00154259	>0.999
TBCA	Inflammation	TBCA	O75347	5	77691166	77868780	0.0267641	-0.000960693	0.0544888	0.0584841	>0.999
TBCB	Neurology	TBCB	Q99426	19	36114289	36125947	0.0151055	-0.0127296	0.0429406	0.287489	>0.999
TBCC	Neurology	TBCC	Q15814	6	42744498	42746103	0.00908917	-0.0187349	0.0369132	0.522	>0.999
TBL1X	Oncology	TBL1X	O60907	X	9463320	9741037	-0.0200931	-0.0479557	0.00776939	0.157524	>0.999
TBR1	Neurology	TBR1	Q16650	2	161416297	161425870	0.00870387	-0.0191776	0.0365854	0.540629	>0.999
TCL1B	Cardiometabolic	TCL1B	O95988	14	95686426	95692628	0.0347684	0.00689206	0.0626448	0.014505	>0.999
TCP11	Oncology	TCP11	Q8WWU5	6	35118071	35148610	0.0124731	-0.0153954	0.0403417	0.380358	>0.999
TDGF1	Neurology	TDGF1	P13385	3	46574534	46582457	0.0193538	-0.00835968	0.0470674	0.171073	>0.999
TDO2	Neurology	TDO2	P48775	4	155854738	155920406	0.0405388	0.0129208	0.0681567	0.00401674	>0.999
TEF	Cardiometabolic	TEF	Q10587	22	41367333	41399326	-0.00368442	-0.031564	0.0241952	0.795617	>0.999
TEK	Oncology	TEK	Q02763	9	27109141	27230174	0.0432967	0.0156222	0.0709712	0.00216752	>0.999
TERF1	Inflammation	TERF1	P54274	8	73008856	73048123	-0.00607972	-0.0339563	0.0217969	0.66904	>0.999
TET2	Oncology	TET2	Q6N021	4	105145875	105279816	0.0221077	-0.00576412	0.0499795	0.120032	>0.999
TEX33	Oncology	TEX33	O43247	22	36991120	37007851	-0.015035	-0.0428949	0.012825	0.290177	>0.999
TF	Inflammation	TF	P02787	3	133746040	133796641	0.0382245	0.0107189	0.0657302	0.00645542	>0.999
TFAP2A	Neurology	TFAP2A	P05549	6	10393186	10419659	0.000436991	-0.0274261	0.0283001	0.975477	>0.999
TG	Oncology	TG	P01266	8	132866958	133134903	-0.000505743	-0.0277879	0.0267764	0.971016	>0.999
TGFB2	Oncology	TGFB2	P61812	1	218345336	218444619	0.0443206	0.0165	0.0721413	0.00179456	>0.999
TGFBR3	Cardiometabolic	TGFBR3	Q03167	1	91680343	91906335	-0.0142485	-0.0417402	0.0132433	0.309711	>0.999
TGM2	Cardiometabolic	TGM2	P21980	20	38127385	38166578	0.0396807	0.0121047	0.0672566	0.00479876	>0.999
THBD	Cardiometabolic	THBD	P07204	20	23045633	23049672	0.0148115	-0.0114891	0.0411122	0.269682	>0.999
THPO	Cardiometabolic	THPO	P40225	3	184371935	184381968	-0.0345664	-0.0621931	-0.00693976	0.0141957	>0.999
THRAP3	Cardiometabolic	THRAP3	Q9Y2W1	1	36224432	36305357	0.0376961	0.00990023	0.0654919	0.0078604	>0.999
THSD1	Inflammation	THSD1	Q9NS62	13	52377167	52416373	-0.016253	-0.0440818	0.0115758	0.252331	>0.999
THTPA	Oncology	THTPA	Q9BU02	14	23555988	23560271	-0.00738245	-0.0352086	0.0204437	0.603062	>0.999
TIA1	Cardiometabolic	TIA1	P31483	2	70209444	70248660	0.0215007	-0.00628728	0.0492886	0.129389	>0.999
TIMM10	Cardiometabolic	TIMM10	P62072	11	57528464	57530803	0.0251551	-0.00265031	0.0529605	0.0762031	>0.999
TIMM8A	Neurology	TIMM8A	O60220	X	101345661	101348742	-0.0203391	-0.0481593	0.00748113	0.151879	>0.999
TJAP1	Oncology	TJAP1	Q5JTD0	6	43477523	43506556	-0.0186593	-0.0464124	0.00909388	0.187585	>0.999
TJP3	Neurology	TJP3	O95049	19	3708362	3750813	0.00644639	-0.0214276	0.0343204	0.650341	>0.999
TLR3	Inflammation	TLR3	O15455	4	186069155	186088073	0.0102021	-0.0173206	0.0377248	0.467513	>0.999
TLR4	Inflammation	TLR4	O00206	9	117704175	117724735	0.0118343	-0.0160331	0.0397017	0.405215	>0.999
TMCO5A	Neurology	TMCO5A	Q8N6Q1	15	37921939	37967724	-0.0166488	-0.0444976	0.0112	0.241302	>0.999
TMED1	Oncology	TMED1	Q13445	19	10832067	10836318	0.00765284	-0.0202128	0.0355185	0.590382	>0.999
TMED10	Cardiometabolic	TMED10	P49755	14	75131469	75176612	-0.0317286	-0.0595694	-0.00388789	0.0255059	>0.999
TMED4	Cardiometabolic	TMED4	Q7Z7H5	7	44577894	44582287	-0.0333816	-0.0612424	-0.00552078	0.0188583	>0.999
TMED8	Oncology	TMED8	Q6PL24	14	77335029	77377094	-0.00755091	-0.0353646	0.0202628	0.594653	>0.999
TMEM106A	Oncology	TMEM106A	Q96A25	17	43211835	43220041	0.0272317	-0.00055602	0.0550194	0.0547635	>0.999
TMOD4	Oncology	TMOD4	Q9NZQ9	1	151169986	151176284	0.0284733	0.000621462	0.0563251	0.0451027	>0.999
TMPRSS11B	Neurology	TMPRSS11B	Q86T26	4	68226653	68245694	-0.00244335	-0.0302764	0.0253897	0.86339	>0.999
TMPRSS15	Oncology	TMPRSS15	P98073	21	18269116	18485879	-0.0252207	-0.0527652	0.00232379	0.0727145	>0.999
TNFAIP8	Inflammation	TNFAIP8	O95379	5	119268692	119399688	0.00560892	-0.0222705	0.0334883	0.693341	>0.999
TNFAIP8L2	Inflammation	TNFAIP8L2	Q6P589	1	151156649	151159749	-0.022826	-0.0506555	0.00500345	0.107924	>0.999
TNFRSF13C	Inflammation	TNFRSF13C	Q96RJ3	22	41922032	41926806	-0.0111452	-0.0384068	0.0161165	0.422963	>0.999
TNIP1	Neurology	TNIP1	Q15025	5	151029945	151093577	0.0390313	0.0113183	0.0667444	0.00577361	>0.999
TNN	Cardiometabolic	TNN	Q9UQP3	1	175067833	175148075	0.00730274	-0.0201099	0.0347153	0.601568	>0.999
TNPO1	Oncology	TNPO1	Q92973	5	72816312	72916733	-0.0207753	-0.0486508	0.00710028	0.144084	>0.999
TOP1	Oncology	TOP1	P11387	20	41028822	41124487	0.0255718	-0.00164923	0.0527928	0.0655892	>0.999
TOP1MT	Oncology	TOP1MT	Q969P6	8	143304384	143359979	0.00791709	-0.0199527	0.0357869	0.577673	>0.999
TP53BP1	Inflammation	TP53BP1	Q12888	15	43403061	43510728	0.0256518	-0.00185982	0.0531633	0.0676287	>0.999
TP53INP1	Cardiometabolic	TP53INP1	Q96A56	8	94925972	94949378	0.0210059	-0.00679194	0.0488037	0.138582	>0.999
TP73	Neurology	TP73	O15350	1	3652516	3736201	0.0104554	-0.0174293	0.03834	0.462398	>0.999
TPD52L2	Inflammation	TPD52L2	O43399	20	63865228	63891545	-0.000596051	-0.0283662	0.0271741	0.966444	>0.999
TPM3	Cardiometabolic	TPM3	P06753	1	154155308	154194648	-0.00477848	-0.0323992	0.0228422	0.734543	>0.999
TPMT	Oncology	TPMT	P51580	6	18128311	18155077	-0.0268796	-0.0547359	0.00097679	0.0585923	>0.999
TPPP2	Oncology	TPPP2	P59282	14	21024109	21036276	0.0239128	-0.0039555	0.0517811	0.0926104	>0.999
TPPP3	Neurology	TPPP3	Q9BW30	16	67389809	67393518	-0.00418982	-0.0319077	0.0235281	0.767021	>0.999
TPRKB	Oncology	TPRKB	Q9Y3C4	2	73729104	73737400	0.00234396	-0.0255434	0.0302314	0.869148	>0.999
TPSAB1	Inflammation	TPSAB1	Q15661	16	1240379	1242554	-0.0180856	-0.0455835	0.00941234	0.197364	>0.999
TPSD1	Neurology	TPSD1	Q9BZJ3	16	1256059	1259008	0.0243357	-0.00343566	0.0521071	0.0858877	>0.999
TPSG1	Inflammation	TPSG1	Q9NRR2	16	1221651	1225268	-0.0108602	-0.0387311	0.0170106	0.445022	>0.999
TPT1	Inflammation	TPT1	P13693	13	45333471	45341284	-0.0265012	-0.0543724	0.00136999	0.062374	>0.999
TRAF2	Inflammation	TRAF2	Q12933	9	136881912	136926607	-0.0488255	-0.0766089	-0.021042	0.000572758	>0.999
TRAF3	Inflammation	TRAF3	Q13114	14	102777449	102911500	0.0476952	0.0201102	0.0752802	0.000702314	>0.999
TRAF3IP2	Cardiometabolic	TRAF3IP2	O43734	6	111555381	111606906	-0.0278155	-0.0556648	3.38464e-05	0.0502791	>0.999
TRDMT1	Oncology	TRDMT1	O14717	10	17137336	17202054	0.00345309	-0.0243939	0.0313001	0.80797	>0.999
TREML1	Inflammation	TREML1	Q86YW5	6	41149337	41154347	0.0158755	-0.0119865	0.0437375	0.264087	>0.999
TRIM21	Inflammation	TRIM21	P19474	11	4384897	4393702	-0.0377997	-0.0652985	-0.010301	0.00705772	>0.999
TRIM25	Oncology	TRIM25	Q14258	17	56836387	56914080	0.00618134	-0.0216195	0.0339822	0.662986	>0.999
TRIM26	Oncology	TRIM26	Q12899	6	30184455	30213427	0.015817	-0.0120579	0.0436918	0.266071	>0.999
TRIM40	Neurology	TRIM40	Q6P9F5	6	30136124	30148735	-0.0247439	-0.0525503	0.00306246	0.0811397	>0.999
TRIM5	Inflammation	TRIM5	Q9C035	11	5663195	5938619	-0.0233323	-0.0511365	0.00447195	0.100023	>0.999
TRIM58	Oncology	TRIM58	Q8NG06	1	247857187	247880138	0.016521	-0.0111421	0.0441842	0.24178	>0.999
TRPV3	Cardiometabolic	TRPV3	Q8NET8	17	3510502	3557812	-0.0437583	-0.0716293	-0.0158874	0.00209021	>0.999
TSC1	Inflammation	TSC1	Q92574	9	132891348	132946874	-0.00310158	-0.0309582	0.024755	0.827251	>0.999
TSC22D1	Neurology	TSC22D1	Q15714	13	44432143	44577147	-0.000305393	-0.0280284	0.0274176	0.982774	>0.999
TSHB	Cardiometabolic	TSHB	P01222	1	115029826	115034302	-0.0122766	-0.0399503	0.0153971	0.384578	>0.999
TSNAX	Cardiometabolic	TSNAX	Q99598	1	231528541	231566524	-0.0340716	-0.0618233	-0.00631983	0.0161162	>0.999
TSPAN7	Neurology	TSPAN7	P41732	X	38561542	38688920	-0.0333283	-0.0611077	-0.00554895	0.0187006	>0.999
TSPYL1	Inflammation	TSPYL1	Q9H0U9	6	116267760	116279930	0.00894954	-0.0188826	0.0367816	0.528532	>0.999
TST	Neurology	TST	Q16762	22	37010859	37020183	-0.0102133	-0.0380652	0.0176385	0.472303	>0.999
TTF2	Neurology	TTF2	Q9UNY4	1	117060326	117107453	-0.00359696	-0.0314477	0.0242538	0.800162	>0.999
TTN	Cardiometabolic	TTN	Q8WZ42	2	178525989	178830802	0.0265691	-0.000897102	0.0540353	0.0579666	>0.999
TUBB3	Neurology	TUBB3	Q13509	16	89921392	89938761	-0.0155811	-0.0434555	0.0122932	0.273256	>0.999
TWF2	Cardiometabolic	TWF2	Q6IBS0	3	52228612	52246788	-0.00149814	-0.0292955	0.0262992	0.915872	>0.999
TXK	Oncology	TXK	P42681	4	48066393	48134250	-0.0207453	-0.0485506	0.00705997	0.143651	>0.999
TXLNA	Neurology	TXLNA	P40222	1	32179675	32198285	0.0425234	0.0149375	0.0701094	0.00251799	>0.999
TXNDC9	Neurology	TXNDC9	O14530	2	99318982	99340702	0.0139386	-0.0138886	0.0417658	0.326219	>0.999
TXNL1	Neurology	TXNL1	O43396	18	56597209	56651600	-0.0374518	-0.0652005	-0.00970305	0.00816265	>0.999
TXNRD1	Neurology	TXNRD1	Q16881	12	104215779	104350307	0.0500834	0.0225843	0.0775824	0.000357736	>0.999
UBAC1	Oncology	UBAC1	Q9BSL1	9	135932969	135961373	0.0279463	0.000449879	0.0554426	0.0463677	>0.999
UBE2B	Oncology	UBE2B	P63146	5	134371184	134392108	0.0243743	-0.00345049	0.0521992	0.0859933	>0.999
UBE2Z	Inflammation	UBE2Z	Q9H832	17	48908407	48929056	0.00583325	-0.0220269	0.0336934	0.681528	>0.999
UBQLN3	Cardiometabolic	UBQLN3	Q9H347	11	5507300	5509958	-0.0134869	-0.0413622	0.0143884	0.342974	>0.999
UBXN1	Inflammation	UBXN1	Q04323	11	62676498	62679117	0.0187997	-0.00880256	0.0464019	0.181899	>0.999
UFD1	Oncology	UFD1	Q92890	22	19449911	19479202	-0.0115945	-0.039344	0.0161551	0.412822	>0.999
UGDH	Cardiometabolic	UGDH	O60701	4	39498755	39528311	-0.0299766	-0.0577868	-0.00216639	0.0346319	>0.999
UHRF2	Cardiometabolic	UHRF2	Q96PU4	9	6413151	6507054	-0.0386142	-0.0664861	-0.0107424	0.00662118	>0.999
UNC79	Oncology	UNC79	Q9P2D8	14	93333219	93707876	0.0244625	-0.00339918	0.0523242	0.0852775	>0.999
UNG	Oncology	UNG	P13051	12	109097597	109126725	0.0340524	0.00616784	0.0619369	0.01669	>0.999
UPK3A	Neurology	UPK3A	O75631	22	45284949	45295874	0.0124592	-0.0154074	0.0403258	0.380857	>0.999
UPK3BL1	Oncology	UPK3BL1	B0FP48	7	102637025	102642791	0.00998578	-0.0178937	0.0378652	0.482662	>0.999
UROD	Inflammation	UROD	P06132	1	45010950	45015575	-0.00844034	-0.03601	0.0191293	0.548474	>0.999
UROS	Neurology	UROS	P10746	10	125784980	125823258	0.00279169	-0.0250034	0.0305868	0.843938	>0.999
USO1	Oncology	USO1	O60763	4	75724577	75814286	0.0387666	0.0110044	0.0665287	0.00620408	>0.999
USP25	Oncology	USP25	Q9UHP3	21	15729982	15880064	0.0418577	0.0141041	0.0696113	0.00311747	>0.999
USP47	Cardiometabolic	USP47	Q96K76	11	11841423	11961887	-0.0309592	-0.0588188	-0.00309963	0.0294048	>0.999
USP8	Cardiometabolic	USP8	P40818	15	50424380	50514421	0.0194016	-0.00827024	0.0470734	0.169377	>0.999
VASH1	Inflammation	VASH1	Q7L8A9	14	76761468	76783015	-0.00617262	-0.0340082	0.0216629	0.663826	>0.999
VASP	Inflammation	VASP	P50552	19	45506579	45526989	-0.00169793	-0.0295023	0.0261064	0.904727	>0.999
VAV3	Neurology	VAV3	Q9UKW4	1	107571161	107965180	-0.010832	-0.0386718	0.0170077	0.445698	>0.999
VCPKMT	Oncology	VCPKMT	Q9H867	14	50108632	50116600	0.00351565	-0.0243321	0.0313634	0.804566	>0.999
VEGFD	Inflammation	VEGFD	O43915	X	15345596	15384413	0.0181565	-0.00799987	0.0443128	0.173663	>0.999
VIM	Cardiometabolic	VIM	P08670	10	17228241	17237593	0.0505744	0.022724	0.0784248	0.0003723	>0.999
VIPR1	Cardiometabolic	VIPR1	P32241	3	42489299	42537573	-0.0488648	-0.0766836	-0.0210461	0.000576148	>0.999
VPS28	Oncology	VPS28	Q9UK41	8	144423601	144428563	0.00223183	-0.0255974	0.0300611	0.875097	>0.999
VPS37A	Oncology	VPS37A	Q8NEZ2	8	17246931	17302427	-0.0167473	-0.0444221	0.0109276	0.235591	>0.999
VPS4B	Oncology	VPS4B	O75351	18	63389190	63422483	0.00381316	-0.0240333	0.0316596	0.788396	>0.999
VPS53	Oncology	VPS53	Q5VIR6	17	508503	721717	0.00580923	-0.0219762	0.0335947	0.681962	>0.999
VSIG10	Oncology	VSIG10	Q8N0Z9	12	118063593	118136026	-0.0150262	-0.0426515	0.0125991	0.28638	>0.999
VSIG10L	Cardiometabolic	VSIG10L	Q86VR7	19	51331536	51342139	0.0208287	-0.00685191	0.0485093	0.140261	>0.999
VSTM2B	Oncology	VSTM2B	A6NLU5	19	29525994	29564551	-0.023192	-0.0510372	0.00465323	0.102586	>0.999
VTA1	Neurology	VTA1	Q9NP79	6	142147162	142224685	0.0165098	-0.0113326	0.0443523	0.245144	>0.999
VWA5A	Oncology	VWA5A	O00534	11	124115404	124147721	0.00965238	-0.0182012	0.037506	0.496999	>0.999
WAS	Inflammation	WAS	P42768	X	48676596	48691427	-0.0204194	-0.0482742	0.00743528	0.150774	>0.999
WASF1	Cardiometabolic	WASF1	Q92558	6	110099819	110180004	-0.00242749	-0.0302256	0.0253706	0.864099	>0.999
WASF3	Neurology	WASF3	Q9UPY6	13	26557683	26688948	-0.0182329	-0.0461022	0.00963649	0.199746	>0.999
WASHC3	Neurology	WASHC3	Q9Y3C0	12	102012840	102062149	0.0480929	0.0204338	0.0757521	0.000654959	>0.999
WIF1	Oncology	WIF1	Q9Y5W5	12	65050626	65121305	-0.029419	-0.0563762	-0.0024618	0.0324402	>0.999
WNT9A	Inflammation	WNT9A	O14904	1	227918656	227947932	0.031572	0.0069574	0.0561866	0.0119398	>0.999
WWP2	Neurology	WWP2	O00308	16	69762328	69941741	0.0129664	-0.0147196	0.0406524	0.358651	>0.999
XG	Cardiometabolic	XG	P55808	X	2752040	2816500	-0.0347475	-0.0547325	-0.0147624	0.000655404	>0.999
XIAP	Inflammation	XIAP	P98170	X	123859712	123913972	0.00767223	-0.0201431	0.0354875	0.588767	>0.999
YARS1	Oncology	YARS1	P54577	1	32775237	32818031	0.0308368	0.00307376	0.0585999	0.0294844	>0.999
YES1	Oncology	YES1	P07947	18	721588	812546	0.014555	-0.0131982	0.0423083	0.303992	>0.999
YJU2	Oncology	YJU2	Q9BW85	19	4247080	4269088	0.0303813	0.00258267	0.0581799	0.0321896	>0.999
YOD1	Cardiometabolic	YOD1	Q5VVQ6	1	207043849	207052980	-0.00932242	-0.0364752	0.0178303	0.50099	>0.999
YTHDF3	Inflammation	YTHDF3	Q7Z739	8	63168553	63212786	0.029353	0.00165571	0.0570502	0.0377902	>0.999
YWHAQ	Inflammation	YWHAQ	P27348	2	9583967	9630997	0.0139575	-0.013805	0.04172	0.324437	>0.999
YY1	Inflammation	YY1	P25490	14	100238298	100282788	0.00528544	-0.0226031	0.033174	0.710295	>0.999
ZBTB16	Oncology	ZBTB16	Q05516	11	114059041	114256765	0.0196718	-0.00803046	0.0473741	0.163978	>0.999
ZFYVE19	Oncology	ZFYVE19	Q96K21	15	40807086	40815084	-0.0130296	-0.0408063	0.0147471	0.357886	>0.999
ZNF174	Inflammation	ZNF174	Q15697	16	3401215	3409364	0.00214336	-0.0257324	0.0300191	0.880209	>0.999
ZNF75D	Oncology	ZNF75D	P51815	X	135248920	135344109	0.0419476	0.0140693	0.0698258	0.0031879	>0.999
ZNRF4	Oncology	ZNRF4	Q8WWF5	19	5455417	5456856	0.0252735	-0.00255472	0.0531016	0.0750695	>0.999
ZP3	Cardiometabolic	ZP3	P21754	7	76397518	76442071	0.0028751	-0.024814	0.0305642	0.838731	>0.999
ZP4	Oncology	ZP4	Q12836	1	237877864	237890922	0.0349773	0.00713595	0.0628186	0.0138054	>0.999
ZPR1	Neurology	ZPR1	O75312	11	116773799	116788039	0.0269675	-0.000885026	0.05482	0.0577372	>0.999
